# Predictive Time Series Modeling of Malaria Incidence in India: A 20-Year Retrospective and 5-Year Forecast

**DOI:** 10.1101/2024.09.26.24314440

**Authors:** Ami Soni

## Abstract

**Background:** Malaria poses a significant health challenge in India, with notable contributions to the global malaria burden. This study aims to analyze trends in malaria incidence in India over the past two decades, evaluating the effectiveness of public health interventions.

**Objective:** The objective of this study is to analyze trends in malaria incidence in India over the past decades, evaluate the effectiveness of public health interventions, and project future trends in order to support the country’s goal of malaria elimination by 2030.

**Methods:** A comprehensive 20-year dataset was utilized to conduct time series analyses, including linear regression and ARIMA modeling. The linear regression model assessed the trend in malaria incidence per 1,000 population at risk, while the ARIMA model was used for forecasting future trends. Residuals were evaluated for adequacy to ensure model reliability.

**Results:** The linear regression analysis revealed a significant annual decrease in malaria incidence by approximately 0.92 units (p < 0.001), explaining 90.77% of the variability in the data. The ARIMA model forecasts indicate a continued decline, projecting negative incidence values by 2026 and 2027, despite some residual autocorrelation suggesting further model refinement may be necessary.

**Discussion:** These findings highlight the effectiveness of current public health strategies and the importance of ongoing monitoring to address remaining challenges. The projected downward trend aligns with India’s goal of malaria elimination by 2030, reinforcing the need for sustained interventions in high-burden areas.

**Conclusion:** This study underscores the positive impact of public health initiatives on malaria incidence in India, while emphasizing the necessity for continuous research and adaptive strategies to achieve the ambitious target of malaria eradication by 2030.

## Supplementary material for "Predictive Time Series Modeling of Malaria Incidence in India: A 20-Year Retrospective and 5-Year Forecast": Data file

IND_ID	IND_CODE	IND_UUID	IND_PER_CODE	DIM_TIME	DIM_TIME_TYPE	DIM_GEO_CODE_M49	DIM_GEO_CODE_TYPE	DIM_PUBLISH_STATE_CODE	IND_NAME	GEO_NAME_SHORT	RATE_PER_1000_N	RATE_PER_1000_NL	RATE_PER_1000_NU
442CEA8MALARIA_EST_INCIDENCE	MALARIA_EST_INCIDENCE	442CEA8	MALARIA_EST_INCIDENCE	2012	YEAR	009	REGION	PUBLISHED	Malaria cases	Oceania	148.12022	54.17984	293.38486
442CEA8MALARIA_EST_INCIDENCE	MALARIA_EST_INCIDENCE	442CEA8	MALARIA_EST_INCIDENCE	2011	YEAR	015	REGION	PUBLISHED	Malaria cases	Northern Africa	7.06374	5.22736	9.32541
442CEA8MALARIA_EST_INCIDENCE	MALARIA_EST_INCIDENCE	442CEA8	MALARIA_EST_INCIDENCE	2010	YEAR	018	REGION	PUBLISHED	Malaria cases	Southern Africa	1.53955	1.27314	1.98855
442CEA8MALARIA_EST_INCIDENCE	MALARIA_EST_INCIDENCE	442CEA8	MALARIA_EST_INCIDENCE	2005	YEAR	031	COUNTRY	PUBLISHED	Malaria cases	Azerbaijan	1.21551	1.21551	1.21551
442CEA8MALARIA_EST_INCIDENCE	MALARIA_EST_INCIDENCE	442CEA8	MALARIA_EST_INCIDENCE	2012	YEAR	800	COUNTRY	PUBLISHED	Malaria cases	Uganda	376.55597	296.59672	471.17035
442CEA8MALARIA_EST_INCIDENCE	MALARIA_EST_INCIDENCE	442CEA8	MALARIA_EST_INCIDENCE	2000	YEAR	953	WHOREGION	PUBLISHED	Malaria cases	Africa	369.2639334	341.7435608	401.5304565
442CEA8MALARIA_EST_INCIDENCE	MALARIA_EST_INCIDENCE	442CEA8	MALARIA_EST_INCIDENCE	2010	YEAR	598	COUNTRY	PUBLISHED	Malaria cases	Papua New Guinea	142.32437	52.70657	253.91028
442CEA8MALARIA_EST_INCIDENCE	MALARIA_EST_INCIDENCE	442CEA8	MALARIA_EST_INCIDENCE	2001	YEAR	694	COUNTRY	PUBLISHED	Malaria cases	Sierra Leone	448.12868	312.85538	626.34074
442CEA8MALARIA_EST_INCIDENCE	MALARIA_EST_INCIDENCE	442CEA8	MALARIA_EST_INCIDENCE	2020	YEAR	728	COUNTRY	PUBLISHED	Malaria cases	South Sudan	283.13122	166.78762	452.60957
442CEA8MALARIA_EST_INCIDENCE	MALARIA_EST_INCIDENCE	442CEA8	MALARIA_EST_INCIDENCE	2011	YEAR	762	COUNTRY	PUBLISHED	Malaria cases	Tajikistan	0.03	0.03	0.03
442CEA8MALARIA_EST_INCIDENCE	MALARIA_EST_INCIDENCE	442CEA8	MALARIA_EST_INCIDENCE	2009	YEAR	792	COUNTRY	PUBLISHED	Malaria cases	Türkiye	0.00809	0.00809	0.00809
442CEA8MALARIA_EST_INCIDENCE	MALARIA_EST_INCIDENCE	442CEA8	MALARIA_EST_INCIDENCE	2019	YEAR	818	COUNTRY	PUBLISHED	Malaria cases	Egypt	0.0	0.0	0.0
442CEA8MALARIA_EST_INCIDENCE	MALARIA_EST_INCIDENCE	442CEA8	MALARIA_EST_INCIDENCE	2016	YEAR	954	WHOREGION	PUBLISHED	Malaria cases	Americas	4.703387503	4.357927322	5.107694149
442CEA8MALARIA_EST_INCIDENCE	MALARIA_EST_INCIDENCE	442CEA8	MALARIA_EST_INCIDENCE	2008	YEAR	957	WHOREGION	PUBLISHED	Malaria cases	Eastern Mediterranean	8.789572864	6.889735222	12.42866611
442CEA8MALARIA_EST_INCIDENCE	MALARIA_EST_INCIDENCE	442CEA8	MALARIA_EST_INCIDENCE	2005	YEAR	368	COUNTRY	PUBLISHED	Malaria cases	Iraq	0.0126	0.0126	0.0126
442CEA8MALARIA_EST_INCIDENCE	MALARIA_EST_INCIDENCE	442CEA8	MALARIA_EST_INCIDENCE	2022	YEAR	432	CLASSIFICATION	PUBLISHED	Malaria cases	Landlocked developing countries	156.96639	135.63698	184.54552
442CEA8MALARIA_EST_INCIDENCE	MALARIA_EST_INCIDENCE	442CEA8	MALARIA_EST_INCIDENCE	2018	YEAR	682	COUNTRY	PUBLISHED	Malaria cases	Saudi Arabia	0.01624	0.01624	0.01624
442CEA8MALARIA_EST_INCIDENCE	MALARIA_EST_INCIDENCE	442CEA8	MALARIA_EST_INCIDENCE	2006	YEAR	704	COUNTRY	PUBLISHED	Malaria cases	Viet Nam	0.36587	0.36587	0.36587
442CEA8MALARIA_EST_INCIDENCE	MALARIA_EST_INCIDENCE	442CEA8	MALARIA_EST_INCIDENCE	2020	YEAR	704	COUNTRY	PUBLISHED	Malaria cases	Viet Nam	0.01932	0.01932	0.01932
442CEA8MALARIA_EST_INCIDENCE	MALARIA_EST_INCIDENCE	442CEA8	MALARIA_EST_INCIDENCE	2004	YEAR	740	COUNTRY	PUBLISHED	Malaria cases	Suriname	111.09785	111.09785	111.09785
442CEA8MALARIA_EST_INCIDENCE	MALARIA_EST_INCIDENCE	442CEA8	MALARIA_EST_INCIDENCE	2004	YEAR	762	COUNTRY	PUBLISHED	Malaria cases	Tajikistan	1.5795	1.5795	1.5795
442CEA8MALARIA_EST_INCIDENCE	MALARIA_EST_INCIDENCE	442CEA8	MALARIA_EST_INCIDENCE	2003	YEAR	894	COUNTRY	PUBLISHED	Malaria cases	Zambia	344.08224	266.00517	437.63915
442CEA8MALARIA_EST_INCIDENCE	MALARIA_EST_INCIDENCE	442CEA8	MALARIA_EST_INCIDENCE	2011	YEAR	417	COUNTRY	PUBLISHED	Malaria cases	Kyrgyzstan	0.0	0.0	0.0
442CEA8MALARIA_EST_INCIDENCE	MALARIA_EST_INCIDENCE	442CEA8	MALARIA_EST_INCIDENCE	2006	YEAR	514	CLASSIFICATION	PUBLISHED	Malaria cases	Developed regions (Europe, Cyprus, Israel, Northern America, Japan, Australia & New Zealand)	0.0	0.0	0.0
442CEA8MALARIA_EST_INCIDENCE	MALARIA_EST_INCIDENCE	442CEA8	MALARIA_EST_INCIDENCE	2002	YEAR	740	COUNTRY	PUBLISHED	Malaria cases	Suriname	175.34729	175.34729	175.34729
442CEA8MALARIA_EST_INCIDENCE	MALARIA_EST_INCIDENCE	442CEA8	MALARIA_EST_INCIDENCE	2001	YEAR	002	REGION	PUBLISHED	Malaria cases	Africa	302.00978	276.53152	330.63065
442CEA8MALARIA_EST_INCIDENCE	MALARIA_EST_INCIDENCE	442CEA8	MALARIA_EST_INCIDENCE	2015	YEAR	014	REGION	PUBLISHED	Malaria cases	Eastern Africa	177.04596	145.09335	218.66195
442CEA8MALARIA_EST_INCIDENCE	MALARIA_EST_INCIDENCE	442CEA8	MALARIA_EST_INCIDENCE	2013	YEAR	054	REGION	PUBLISHED	Malaria cases	Melanesia	162.8091	91.86206	249.51814
442CEA8MALARIA_EST_INCIDENCE	MALARIA_EST_INCIDENCE	442CEA8	MALARIA_EST_INCIDENCE	2017	YEAR	072	COUNTRY	PUBLISHED	Malaria cases	Botswana	1.8394	1.42178	2.52204
442CEA8MALARIA_EST_INCIDENCE	MALARIA_EST_INCIDENCE	442CEA8	MALARIA_EST_INCIDENCE	2015	YEAR	108	COUNTRY	PUBLISHED	Malaria cases	Burundi	199.35252	141.43371	275.70943
442CEA8MALARIA_EST_INCIDENCE	MALARIA_EST_INCIDENCE	442CEA8	MALARIA_EST_INCIDENCE	2013	YEAR	132	COUNTRY	PUBLISHED	Malaria cases	Cabo Verde	0.15671	0.15671	0.15671
442CEA8MALARIA_EST_INCIDENCE	MALARIA_EST_INCIDENCE	442CEA8	MALARIA_EST_INCIDENCE	2005	YEAR	156	COUNTRY	PUBLISHED	Malaria cases	China	0.0402	0.0402	0.0402
442CEA8MALARIA_EST_INCIDENCE	MALARIA_EST_INCIDENCE	442CEA8	MALARIA_EST_INCIDENCE	2002	YEAR	410	COUNTRY	PUBLISHED	Malaria cases	Republic of Korea	0.5431	0.5431	0.5431
442CEA8MALARIA_EST_INCIDENCE	MALARIA_EST_INCIDENCE	442CEA8	MALARIA_EST_INCIDENCE	2022	YEAR	450	COUNTRY	PUBLISHED	Malaria cases	Madagascar	120.20642	76.62914	166.84044
442CEA8MALARIA_EST_INCIDENCE	MALARIA_EST_INCIDENCE	442CEA8	MALARIA_EST_INCIDENCE	2003	YEAR	454	COUNTRY	PUBLISHED	Malaria cases	Malawi	401.36888	312.47917	505.31296
442CEA8MALARIA_EST_INCIDENCE	MALARIA_EST_INCIDENCE	442CEA8	MALARIA_EST_INCIDENCE	2004	YEAR	508	COUNTRY	PUBLISHED	Malaria cases	Mozambique	454.17685	369.53768	553.97726
442CEA8MALARIA_EST_INCIDENCE	MALARIA_EST_INCIDENCE	442CEA8	MALARIA_EST_INCIDENCE	2011	YEAR	586	COUNTRY	PUBLISHED	Malaria cases	Pakistan	9.76161	4.65741	19.31461
442CEA8MALARIA_EST_INCIDENCE	MALARIA_EST_INCIDENCE	442CEA8	MALARIA_EST_INCIDENCE	2022	YEAR	598	COUNTRY	PUBLISHED	Malaria cases	Papua New Guinea	163.66897	113.44212	218.0861
442CEA8MALARIA_EST_INCIDENCE	MALARIA_EST_INCIDENCE	442CEA8	MALARIA_EST_INCIDENCE	2021	YEAR	068	COUNTRY	PUBLISHED	Malaria cases	Bolivia (Plurinational State of)	2.45908	1.92496	3.02404
442CEA8MALARIA_EST_INCIDENCE	MALARIA_EST_INCIDENCE	442CEA8	MALARIA_EST_INCIDENCE	2018	YEAR	178	COUNTRY	PUBLISHED	Malaria cases	Congo	243.84651	157.87828	365.92265
442CEA8MALARIA_EST_INCIDENCE	MALARIA_EST_INCIDENCE	442CEA8	MALARIA_EST_INCIDENCE	2001	YEAR	204	COUNTRY	PUBLISHED	Malaria cases	Benin	430.84586	331.31669	549.05853
442CEA8MALARIA_EST_INCIDENCE	MALARIA_EST_INCIDENCE	442CEA8	MALARIA_EST_INCIDENCE	2011	YEAR	218	COUNTRY	PUBLISHED	Malaria cases	Ecuador	0.14117	0.14117	0.14117
442CEA8MALARIA_EST_INCIDENCE	MALARIA_EST_INCIDENCE	442CEA8	MALARIA_EST_INCIDENCE	2022	YEAR	356	COUNTRY	PUBLISHED	Malaria cases	India	2.55957	1.9192	3.40727
442CEA8MALARIA_EST_INCIDENCE	MALARIA_EST_INCIDENCE	442CEA8	MALARIA_EST_INCIDENCE	2003	YEAR	360	COUNTRY	PUBLISHED	Malaria cases	Indonesia	5.33166	4.40669	6.54793
442CEA8MALARIA_EST_INCIDENCE	MALARIA_EST_INCIDENCE	442CEA8	MALARIA_EST_INCIDENCE	2022	YEAR	064	COUNTRY	PUBLISHED	Malaria cases	Bhutan	0.0	0.0	0.0
442CEA8MALARIA_EST_INCIDENCE	MALARIA_EST_INCIDENCE	442CEA8	MALARIA_EST_INCIDENCE	2010	YEAR	120	COUNTRY	PUBLISHED	Malaria cases	Cameroon	285.65896	218.51385	366.5
442CEA8MALARIA_EST_INCIDENCE	MALARIA_EST_INCIDENCE	442CEA8	MALARIA_EST_INCIDENCE	2017	YEAR	145	REGION	PUBLISHED	Malaria cases	Western Asia	10.79996	7.58468	15.47617
442CEA8MALARIA_EST_INCIDENCE	MALARIA_EST_INCIDENCE	442CEA8	MALARIA_EST_INCIDENCE	2017	YEAR	151	REGION	PUBLISHED	Malaria cases	Eastern Europe	0.0	0.0	0.0
442CEA8MALARIA_EST_INCIDENCE	MALARIA_EST_INCIDENCE	442CEA8	MALARIA_EST_INCIDENCE	2013	YEAR	270	COUNTRY	PUBLISHED	Malaria cases	Gambia	202.09669	159.22607	250.00798
442CEA8MALARIA_EST_INCIDENCE	MALARIA_EST_INCIDENCE	442CEA8	MALARIA_EST_INCIDENCE	2020	YEAR	288	COUNTRY	PUBLISHED	Malaria cases	Ghana	162.43801	119.36447	217.23804
442CEA8MALARIA_EST_INCIDENCE	MALARIA_EST_INCIDENCE	442CEA8	MALARIA_EST_INCIDENCE	2013	YEAR	340	COUNTRY	PUBLISHED	Malaria cases	Honduras	0.89089	0.69857	1.09234
442CEA8MALARIA_EST_INCIDENCE	MALARIA_EST_INCIDENCE	442CEA8	MALARIA_EST_INCIDENCE	2005	YEAR	001	GLOBAL	PUBLISHED	Malaria cases	World	76.07657685	70.69025421	83.44846344
442CEA8MALARIA_EST_INCIDENCE	MALARIA_EST_INCIDENCE	442CEA8	MALARIA_EST_INCIDENCE	2002	YEAR	012	COUNTRY	PUBLISHED	Malaria cases	Algeria	0.00538	0.00538	0.00538
442CEA8MALARIA_EST_INCIDENCE	MALARIA_EST_INCIDENCE	442CEA8	MALARIA_EST_INCIDENCE	2007	YEAR	013	REGION	PUBLISHED	Malaria cases	Central America	1.34812	1.19513	1.52439
442CEA8MALARIA_EST_INCIDENCE	MALARIA_EST_INCIDENCE	442CEA8	MALARIA_EST_INCIDENCE	2001	YEAR	014	REGION	PUBLISHED	Malaria cases	Eastern Africa	310.38932	260.38648	363.93144
442CEA8MALARIA_EST_INCIDENCE	MALARIA_EST_INCIDENCE	442CEA8	MALARIA_EST_INCIDENCE	2022	YEAR	024	COUNTRY	PUBLISHED	Malaria cases	Angola	235.92449	136.85641	379.54272
442CEA8MALARIA_EST_INCIDENCE	MALARIA_EST_INCIDENCE	442CEA8	MALARIA_EST_INCIDENCE	2020	YEAR	064	COUNTRY	PUBLISHED	Malaria cases	Bhutan	0.03848	0.03848	0.03848
442CEA8MALARIA_EST_INCIDENCE	MALARIA_EST_INCIDENCE	442CEA8	MALARIA_EST_INCIDENCE	2009	YEAR	955	WHOREGION	PUBLISHED	Malaria cases	South-East Asia	15.99169912	11.98704433	22.29852104
442CEA8MALARIA_EST_INCIDENCE	MALARIA_EST_INCIDENCE	442CEA8	MALARIA_EST_INCIDENCE	2006	YEAR	958	WHOREGION	PUBLISHED	Malaria cases	Western Pacific	3.556517895	2.145721197	5.286258221
442CEA8MALARIA_EST_INCIDENCE	MALARIA_EST_INCIDENCE	442CEA8	MALARIA_EST_INCIDENCE	2004	YEAR	686	COUNTRY	PUBLISHED	Malaria cases	Senegal	132.91589	28.82389	257.90028
442CEA8MALARIA_EST_INCIDENCE	MALARIA_EST_INCIDENCE	442CEA8	MALARIA_EST_INCIDENCE	2005	YEAR	729	COUNTRY	PUBLISHED	Malaria cases	Sudan	54.65162	33.63812	82.20593
442CEA8MALARIA_EST_INCIDENCE	MALARIA_EST_INCIDENCE	442CEA8	MALARIA_EST_INCIDENCE	2019	YEAR	762	COUNTRY	PUBLISHED	Malaria cases	Tajikistan	0.0	0.0	0.0
442CEA8MALARIA_EST_INCIDENCE	MALARIA_EST_INCIDENCE	442CEA8	MALARIA_EST_INCIDENCE	2015	YEAR	795	COUNTRY	PUBLISHED	Malaria cases	Turkmenistan	0.0	0.0	0.0
442CEA8MALARIA_EST_INCIDENCE	MALARIA_EST_INCIDENCE	442CEA8	MALARIA_EST_INCIDENCE	2003	YEAR	800	COUNTRY	PUBLISHED	Malaria cases	Uganda	484.12468	370.63125	621.27714
442CEA8MALARIA_EST_INCIDENCE	MALARIA_EST_INCIDENCE	442CEA8	MALARIA_EST_INCIDENCE	2005	YEAR	862	COUNTRY	PUBLISHED	Malaria cases	Venezuela (Bolivarian Republic of)	3.97311	3.52591	4.66173
442CEA8MALARIA_EST_INCIDENCE	MALARIA_EST_INCIDENCE	442CEA8	MALARIA_EST_INCIDENCE	2013	YEAR	862	COUNTRY	PUBLISHED	Malaria cases	Venezuela (Bolivarian Republic of)	6.17729	5.49874	7.13453
442CEA8MALARIA_EST_INCIDENCE	MALARIA_EST_INCIDENCE	442CEA8	MALARIA_EST_INCIDENCE	2016	YEAR	953	WHOREGION	PUBLISHED	Malaria cases	Africa	236.6595706	217.0005188	259.696167
442CEA8MALARIA_EST_INCIDENCE	MALARIA_EST_INCIDENCE	442CEA8	MALARIA_EST_INCIDENCE	2016	YEAR	340	COUNTRY	PUBLISHED	Malaria cases	Honduras	0.64402	0.50714	0.78989
442CEA8MALARIA_EST_INCIDENCE	MALARIA_EST_INCIDENCE	442CEA8	MALARIA_EST_INCIDENCE	2003	YEAR	410	COUNTRY	PUBLISHED	Malaria cases	Republic of Korea	0.35189	0.35189	0.35189
442CEA8MALARIA_EST_INCIDENCE	MALARIA_EST_INCIDENCE	442CEA8	MALARIA_EST_INCIDENCE	2022	YEAR	418	COUNTRY	PUBLISHED	Malaria cases	Lao People's Democratic Republic	0.94771	0.68659	1.25145
442CEA8MALARIA_EST_INCIDENCE	MALARIA_EST_INCIDENCE	442CEA8	MALARIA_EST_INCIDENCE	2022	YEAR	454	COUNTRY	PUBLISHED	Malaria cases	Malawi	219.16614	130.80544	344.84078
442CEA8MALARIA_EST_INCIDENCE	MALARIA_EST_INCIDENCE	442CEA8	MALARIA_EST_INCIDENCE	2005	YEAR	404	COUNTRY	PUBLISHED	Malaria cases	Kenya	139.15367	105.03222	180.9565
442CEA8MALARIA_EST_INCIDENCE	MALARIA_EST_INCIDENCE	442CEA8	MALARIA_EST_INCIDENCE	2001	YEAR	458	COUNTRY	PUBLISHED	Malaria cases	Malaysia	13.5712	13.5712	13.5712
442CEA8MALARIA_EST_INCIDENCE	MALARIA_EST_INCIDENCE	442CEA8	MALARIA_EST_INCIDENCE	2018	YEAR	484	COUNTRY	PUBLISHED	Malaria cases	Mexico	0.30543	0.30543	0.30543
442CEA8MALARIA_EST_INCIDENCE	MALARIA_EST_INCIDENCE	442CEA8	MALARIA_EST_INCIDENCE	2001	YEAR	512	COUNTRY	PUBLISHED	Malaria cases	Oman	0.00084	0.00084	0.00084
442CEA8MALARIA_EST_INCIDENCE	MALARIA_EST_INCIDENCE	442CEA8	MALARIA_EST_INCIDENCE	2021	YEAR	512	COUNTRY	PUBLISHED	Malaria cases	Oman	0.0	0.0	0.0
442CEA8MALARIA_EST_INCIDENCE	MALARIA_EST_INCIDENCE	442CEA8	MALARIA_EST_INCIDENCE	2017	YEAR	543	REGION	PUBLISHED	Malaria cases	Oceania (exc. Australia and New Zealand)	133.04572	90.25197	183.64635
442CEA8MALARIA_EST_INCIDENCE	MALARIA_EST_INCIDENCE	442CEA8	MALARIA_EST_INCIDENCE	2014	YEAR	015	REGION	PUBLISHED	Malaria cases	Northern Africa	8.43962	5.90031	11.56482
442CEA8MALARIA_EST_INCIDENCE	MALARIA_EST_INCIDENCE	442CEA8	MALARIA_EST_INCIDENCE	2020	YEAR	017	REGION	PUBLISHED	Malaria cases	Middle Africa	282.52693	233.40848	341.20845
442CEA8MALARIA_EST_INCIDENCE	MALARIA_EST_INCIDENCE	442CEA8	MALARIA_EST_INCIDENCE	2005	YEAR	029	REGION	PUBLISHED	Malaria cases	Caribbean	6.34102	3.78862	9.89766
442CEA8MALARIA_EST_INCIDENCE	MALARIA_EST_INCIDENCE	442CEA8	MALARIA_EST_INCIDENCE	2008	YEAR	032	COUNTRY	PUBLISHED	Malaria cases	Argentina	0.52143	0.52143	0.52143
442CEA8MALARIA_EST_INCIDENCE	MALARIA_EST_INCIDENCE	442CEA8	MALARIA_EST_INCIDENCE	2010	YEAR	062	REGION	PUBLISHED	Malaria cases	Central and Southern Asia	15.41209	11.68327	21.36347
442CEA8MALARIA_EST_INCIDENCE	MALARIA_EST_INCIDENCE	442CEA8	MALARIA_EST_INCIDENCE	2018	YEAR	024	COUNTRY	PUBLISHED	Malaria cases	Angola	231.93322	159.1986	326.32162
442CEA8MALARIA_EST_INCIDENCE	MALARIA_EST_INCIDENCE	442CEA8	MALARIA_EST_INCIDENCE	2011	YEAR	034	REGION	PUBLISHED	Malaria cases	Southern Asia	13.79986	10.41961	18.9101
442CEA8MALARIA_EST_INCIDENCE	MALARIA_EST_INCIDENCE	442CEA8	MALARIA_EST_INCIDENCE	2011	YEAR	051	COUNTRY	PUBLISHED	Malaria cases	Armenia	0.0	0.0	0.0
442CEA8MALARIA_EST_INCIDENCE	MALARIA_EST_INCIDENCE	442CEA8	MALARIA_EST_INCIDENCE	2017	YEAR	053	REGION	PUBLISHED	Malaria cases	Australia and New Zealand	0.0	0.0	0.0
442CEA8MALARIA_EST_INCIDENCE	MALARIA_EST_INCIDENCE	442CEA8	MALARIA_EST_INCIDENCE	2007	YEAR	061	REGION	PUBLISHED	Malaria cases	Polynesia	0.0	0.0	0.0
442CEA8MALARIA_EST_INCIDENCE	MALARIA_EST_INCIDENCE	442CEA8	MALARIA_EST_INCIDENCE	2010	YEAR	150	REGION	PUBLISHED	Malaria cases	Europe	0.0	0.0	0.0
442CEA8MALARIA_EST_INCIDENCE	MALARIA_EST_INCIDENCE	442CEA8	MALARIA_EST_INCIDENCE	2022	YEAR	150	REGION	PUBLISHED	Malaria cases	Europe	0.0	0.0	0.0
442CEA8MALARIA_EST_INCIDENCE	MALARIA_EST_INCIDENCE	442CEA8	MALARIA_EST_INCIDENCE	2007	YEAR	155	REGION	PUBLISHED	Malaria cases	Western Europe	0.0	0.0	0.0
442CEA8MALARIA_EST_INCIDENCE	MALARIA_EST_INCIDENCE	442CEA8	MALARIA_EST_INCIDENCE	2009	YEAR	155	REGION	PUBLISHED	Malaria cases	Western Europe	0.0	0.0	0.0
442CEA8MALARIA_EST_INCIDENCE	MALARIA_EST_INCIDENCE	442CEA8	MALARIA_EST_INCIDENCE	2003	YEAR	174	COUNTRY	PUBLISHED	Malaria cases	Comoros	62.54363	41.92728	84.0703
442CEA8MALARIA_EST_INCIDENCE	MALARIA_EST_INCIDENCE	442CEA8	MALARIA_EST_INCIDENCE	2007	YEAR	188	COUNTRY	PUBLISHED	Malaria cases	Costa Rica	0.787	0.787	0.787
442CEA8MALARIA_EST_INCIDENCE	MALARIA_EST_INCIDENCE	442CEA8	MALARIA_EST_INCIDENCE	2003	YEAR	214	COUNTRY	PUBLISHED	Malaria cases	Dominican Republic	0.4036	0.32769	0.48339
442CEA8MALARIA_EST_INCIDENCE	MALARIA_EST_INCIDENCE	442CEA8	MALARIA_EST_INCIDENCE	2001	YEAR	232	COUNTRY	PUBLISHED	Malaria cases	Eritrea	22.12129	7.64311	43.34964
442CEA8MALARIA_EST_INCIDENCE	MALARIA_EST_INCIDENCE	442CEA8	MALARIA_EST_INCIDENCE	2003	YEAR	288	COUNTRY	PUBLISHED	Malaria cases	Ghana	369.66084	295.573	459.32687
442CEA8MALARIA_EST_INCIDENCE	MALARIA_EST_INCIDENCE	442CEA8	MALARIA_EST_INCIDENCE	2009	YEAR	513	REGION	PUBLISHED	Malaria cases	Europe and Northern America	0.0	0.0	0.0
442CEA8MALARIA_EST_INCIDENCE	MALARIA_EST_INCIDENCE	442CEA8	MALARIA_EST_INCIDENCE	2014	YEAR	600	COUNTRY	PUBLISHED	Malaria cases	Paraguay	0.0	0.0	0.0
442CEA8MALARIA_EST_INCIDENCE	MALARIA_EST_INCIDENCE	442CEA8	MALARIA_EST_INCIDENCE	2016	YEAR	740	COUNTRY	PUBLISHED	Malaria cases	Suriname	0.90824	0.90824	0.90824
442CEA8MALARIA_EST_INCIDENCE	MALARIA_EST_INCIDENCE	442CEA8	MALARIA_EST_INCIDENCE	2002	YEAR	764	COUNTRY	PUBLISHED	Malaria cases	Thailand	3.65598	3.65598	3.65598
442CEA8MALARIA_EST_INCIDENCE	MALARIA_EST_INCIDENCE	442CEA8	MALARIA_EST_INCIDENCE	2016	YEAR	408	COUNTRY	PUBLISHED	Malaria cases	Democratic People's Republic of Korea	0.50707	0.50707	0.50707
442CEA8MALARIA_EST_INCIDENCE	MALARIA_EST_INCIDENCE	442CEA8	MALARIA_EST_INCIDENCE	2018	YEAR	419	REGION	PUBLISHED	Malaria cases	Latin America and the Caribbean	6.22183	5.76697	6.79204
442CEA8MALARIA_EST_INCIDENCE	MALARIA_EST_INCIDENCE	442CEA8	MALARIA_EST_INCIDENCE	2008	YEAR	002	REGION	PUBLISHED	Malaria cases	Africa	243.77426	225.74496	265.13312
442CEA8MALARIA_EST_INCIDENCE	MALARIA_EST_INCIDENCE	442CEA8	MALARIA_EST_INCIDENCE	2021	YEAR	017	REGION	PUBLISHED	Malaria cases	Middle Africa	278.95831	229.69531	337.1439
442CEA8MALARIA_EST_INCIDENCE	MALARIA_EST_INCIDENCE	442CEA8	MALARIA_EST_INCIDENCE	2000	YEAR	021	REGION	PUBLISHED	Malaria cases	Northern America	0.0	0.0	0.0
442CEA8MALARIA_EST_INCIDENCE	MALARIA_EST_INCIDENCE	442CEA8	MALARIA_EST_INCIDENCE	2006	YEAR	076	COUNTRY	PUBLISHED	Malaria cases	Brazil	15.24064	14.63574	16.28282
442CEA8MALARIA_EST_INCIDENCE	MALARIA_EST_INCIDENCE	442CEA8	MALARIA_EST_INCIDENCE	2011	YEAR	140	COUNTRY	PUBLISHED	Malaria cases	Central African Republic	394.23485	282.96113	532.29442
442CEA8MALARIA_EST_INCIDENCE	MALARIA_EST_INCIDENCE	442CEA8	MALARIA_EST_INCIDENCE	2007	YEAR	145	REGION	PUBLISHED	Malaria cases	Western Asia	14.67755	7.39936	32.23269
442CEA8MALARIA_EST_INCIDENCE	MALARIA_EST_INCIDENCE	442CEA8	MALARIA_EST_INCIDENCE	2007	YEAR	728	COUNTRY	PUBLISHED	Malaria cases	South Sudan	283.13271	220.80422	359.11887
442CEA8MALARIA_EST_INCIDENCE	MALARIA_EST_INCIDENCE	442CEA8	MALARIA_EST_INCIDENCE	2014	YEAR	768	COUNTRY	PUBLISHED	Malaria cases	Togo	364.64974	298.17572	441.93276
442CEA8MALARIA_EST_INCIDENCE	MALARIA_EST_INCIDENCE	442CEA8	MALARIA_EST_INCIDENCE	2017	YEAR	887	COUNTRY	PUBLISHED	Malaria cases	Yemen	38.65084	27.21733	55.56501
442CEA8MALARIA_EST_INCIDENCE	MALARIA_EST_INCIDENCE	442CEA8	MALARIA_EST_INCIDENCE	2017	YEAR	957	WHOREGION	PUBLISHED	Malaria cases	Eastern Mediterranean	10.8637902	8.263224602	14.81498623
442CEA8MALARIA_EST_INCIDENCE	MALARIA_EST_INCIDENCE	442CEA8	MALARIA_EST_INCIDENCE	2006	YEAR	748	COUNTRY	PUBLISHED	Malaria cases	Eswatini	0.51364	0.51364	0.51364
442CEA8MALARIA_EST_INCIDENCE	MALARIA_EST_INCIDENCE	442CEA8	MALARIA_EST_INCIDENCE	2001	YEAR	764	COUNTRY	PUBLISHED	Malaria cases	Thailand	5.25972	5.25972	5.25972
442CEA8MALARIA_EST_INCIDENCE	MALARIA_EST_INCIDENCE	442CEA8	MALARIA_EST_INCIDENCE	2020	YEAR	777	REGION	PUBLISHED	Malaria cases		0.0	0.0	0.0
442CEA8MALARIA_EST_INCIDENCE	MALARIA_EST_INCIDENCE	442CEA8	MALARIA_EST_INCIDENCE	2005	YEAR	954	WHOREGION	PUBLISHED	Malaria cases	Americas	10.01035078	9.440556526	10.67173767
442CEA8MALARIA_EST_INCIDENCE	MALARIA_EST_INCIDENCE	442CEA8	MALARIA_EST_INCIDENCE	2021	YEAR	364	COUNTRY	PUBLISHED	Malaria cases	Iran (Islamic Republic of)	0.0	0.0	0.0
442CEA8MALARIA_EST_INCIDENCE	MALARIA_EST_INCIDENCE	442CEA8	MALARIA_EST_INCIDENCE	2018	YEAR	398	COUNTRY	PUBLISHED	Malaria cases	Kazakhstan	0.0	0.0	0.0
442CEA8MALARIA_EST_INCIDENCE	MALARIA_EST_INCIDENCE	442CEA8	MALARIA_EST_INCIDENCE	2011	YEAR	512	COUNTRY	PUBLISHED	Malaria cases	Oman	0.0	0.0	0.0
442CEA8MALARIA_EST_INCIDENCE	MALARIA_EST_INCIDENCE	442CEA8	MALARIA_EST_INCIDENCE	2005	YEAR	515	CLASSIFICATION	PUBLISHED	Malaria cases	Developing regions	76.07658	70.67875	83.36789
442CEA8MALARIA_EST_INCIDENCE	MALARIA_EST_INCIDENCE	442CEA8	MALARIA_EST_INCIDENCE	2004	YEAR	543	REGION	PUBLISHED	Malaria cases	Oceania (exc. Australia and New Zealand)	297.82056	138.41639	490.86206
442CEA8MALARIA_EST_INCIDENCE	MALARIA_EST_INCIDENCE	442CEA8	MALARIA_EST_INCIDENCE	2004	YEAR	562	COUNTRY	PUBLISHED	Malaria cases	Niger	300.49245	188.88798	449.61188
442CEA8MALARIA_EST_INCIDENCE	MALARIA_EST_INCIDENCE	442CEA8	MALARIA_EST_INCIDENCE	2013	YEAR	562	COUNTRY	PUBLISHED	Malaria cases	Niger	413.74611	271.04458	608.98658
442CEA8MALARIA_EST_INCIDENCE	MALARIA_EST_INCIDENCE	442CEA8	MALARIA_EST_INCIDENCE	2013	YEAR	566	COUNTRY	PUBLISHED	Malaria cases	Nigeria	308.6048	248.2675	379.54094
442CEA8MALARIA_EST_INCIDENCE	MALARIA_EST_INCIDENCE	442CEA8	MALARIA_EST_INCIDENCE	2013	YEAR	706	COUNTRY	PUBLISHED	Malaria cases	Somalia	41.18029	28.34144	57.5815
442CEA8MALARIA_EST_INCIDENCE	MALARIA_EST_INCIDENCE	442CEA8	MALARIA_EST_INCIDENCE	2009	YEAR	729	COUNTRY	PUBLISHED	Malaria cases	Sudan	34.62976	25.79873	45.31124
442CEA8MALARIA_EST_INCIDENCE	MALARIA_EST_INCIDENCE	442CEA8	MALARIA_EST_INCIDENCE	2016	YEAR	768	COUNTRY	PUBLISHED	Malaria cases	Togo	316.98809	254.2466	391.6575
442CEA8MALARIA_EST_INCIDENCE	MALARIA_EST_INCIDENCE	442CEA8	MALARIA_EST_INCIDENCE	2003	YEAR	792	COUNTRY	PUBLISHED	Malaria cases	Türkiye	2.12177	2.12177	2.12177
442CEA8MALARIA_EST_INCIDENCE	MALARIA_EST_INCIDENCE	442CEA8	MALARIA_EST_INCIDENCE	2011	YEAR	956	WHOREGION	PUBLISHED	Malaria cases	Europe	0.002548394	0.002548394	0.002548394
442CEA8MALARIA_EST_INCIDENCE	MALARIA_EST_INCIDENCE	442CEA8	MALARIA_EST_INCIDENCE	2001	YEAR	598	COUNTRY	PUBLISHED	Malaria cases	Papua New Guinea	253.32224	85.87624	445.90627
442CEA8MALARIA_EST_INCIDENCE	MALARIA_EST_INCIDENCE	442CEA8	MALARIA_EST_INCIDENCE	2006	YEAR	626	COUNTRY	PUBLISHED	Malaria cases	Timor-Leste	175.6315	109.39776	251.01674
442CEA8MALARIA_EST_INCIDENCE	MALARIA_EST_INCIDENCE	442CEA8	MALARIA_EST_INCIDENCE	2013	YEAR	729	COUNTRY	PUBLISHED	Malaria cases	Sudan	34.93929	25.6834	46.76416
442CEA8MALARIA_EST_INCIDENCE	MALARIA_EST_INCIDENCE	442CEA8	MALARIA_EST_INCIDENCE	2019	YEAR	747	REGION	PUBLISHED	Malaria cases	Northern Africa and Western Asia	14.12384	8.32433	23.33024
442CEA8MALARIA_EST_INCIDENCE	MALARIA_EST_INCIDENCE	442CEA8	MALARIA_EST_INCIDENCE	2012	YEAR	072	COUNTRY	PUBLISHED	Malaria cases	Botswana	0.21078	0.16225	0.28774
442CEA8MALARIA_EST_INCIDENCE	MALARIA_EST_INCIDENCE	442CEA8	MALARIA_EST_INCIDENCE	2007	YEAR	084	COUNTRY	PUBLISHED	Malaria cases	Belize	4.12097	4.12097	4.12097
442CEA8MALARIA_EST_INCIDENCE	MALARIA_EST_INCIDENCE	442CEA8	MALARIA_EST_INCIDENCE	2000	YEAR	132	COUNTRY	PUBLISHED	Malaria cases	Cabo Verde	1.20861	1.20861	1.20861
442CEA8MALARIA_EST_INCIDENCE	MALARIA_EST_INCIDENCE	442CEA8	MALARIA_EST_INCIDENCE	2001	YEAR	142	REGION	PUBLISHED	Malaria cases	Asia	12.3497	10.42161	15.73771
442CEA8MALARIA_EST_INCIDENCE	MALARIA_EST_INCIDENCE	442CEA8	MALARIA_EST_INCIDENCE	2009	YEAR	199	CLASSIFICATION	PUBLISHED	Malaria cases	Least developed countries	208.27551	191.28866	234.80072
442CEA8MALARIA_EST_INCIDENCE	MALARIA_EST_INCIDENCE	442CEA8	MALARIA_EST_INCIDENCE	2017	YEAR	204	COUNTRY	PUBLISHED	Malaria cases	Benin	420.50331	337.95952	513.30442
442CEA8MALARIA_EST_INCIDENCE	MALARIA_EST_INCIDENCE	442CEA8	MALARIA_EST_INCIDENCE	2012	YEAR	222	COUNTRY	PUBLISHED	Malaria cases	El Salvador	0.01039	0.01039	0.01039
442CEA8MALARIA_EST_INCIDENCE	MALARIA_EST_INCIDENCE	442CEA8	MALARIA_EST_INCIDENCE	2012	YEAR	356	COUNTRY	PUBLISHED	Malaria cases	India	11.80762	8.66403	16.48891
442CEA8MALARIA_EST_INCIDENCE	MALARIA_EST_INCIDENCE	442CEA8	MALARIA_EST_INCIDENCE	2002	YEAR	484	COUNTRY	PUBLISHED	Malaria cases	Mexico	2.16131	2.16131	2.16131
442CEA8MALARIA_EST_INCIDENCE	MALARIA_EST_INCIDENCE	442CEA8	MALARIA_EST_INCIDENCE	2004	YEAR	558	COUNTRY	PUBLISHED	Malaria cases	Nicaragua	1.84288	1.53147	2.17432
442CEA8MALARIA_EST_INCIDENCE	MALARIA_EST_INCIDENCE	442CEA8	MALARIA_EST_INCIDENCE	2006	YEAR	591	COUNTRY	PUBLISHED	Malaria cases	Panama	0.77583	0.74659	0.82811
442CEA8MALARIA_EST_INCIDENCE	MALARIA_EST_INCIDENCE	442CEA8	MALARIA_EST_INCIDENCE	2001	YEAR	600	COUNTRY	PUBLISHED	Malaria cases	Paraguay	14.42315	14.42315	14.42315
442CEA8MALARIA_EST_INCIDENCE	MALARIA_EST_INCIDENCE	442CEA8	MALARIA_EST_INCIDENCE	2021	YEAR	624	COUNTRY	PUBLISHED	Malaria cases	Guinea-Bissau	102.3074	42.83282	205.71198
442CEA8MALARIA_EST_INCIDENCE	MALARIA_EST_INCIDENCE	442CEA8	MALARIA_EST_INCIDENCE	2007	YEAR	694	COUNTRY	PUBLISHED	Malaria cases	Sierra Leone	408.50251	277.37108	584.29795
442CEA8MALARIA_EST_INCIDENCE	MALARIA_EST_INCIDENCE	442CEA8	MALARIA_EST_INCIDENCE	2008	YEAR	320	COUNTRY	PUBLISHED	Malaria cases	Guatemala	0.79794	0.71133	0.92501
442CEA8MALARIA_EST_INCIDENCE	MALARIA_EST_INCIDENCE	442CEA8	MALARIA_EST_INCIDENCE	2011	YEAR	364	COUNTRY	PUBLISHED	Malaria cases	Iran (Islamic Republic of)	2.09375	2.09375	2.09375
442CEA8MALARIA_EST_INCIDENCE	MALARIA_EST_INCIDENCE	442CEA8	MALARIA_EST_INCIDENCE	2004	YEAR	015	REGION	PUBLISHED	Malaria cases	Northern Africa	11.54418	7.12575	17.48828
442CEA8MALARIA_EST_INCIDENCE	MALARIA_EST_INCIDENCE	442CEA8	MALARIA_EST_INCIDENCE	2008	YEAR	015	REGION	PUBLISHED	Malaria cases	Northern Africa	8.28246	5.94227	11.18068
442CEA8MALARIA_EST_INCIDENCE	MALARIA_EST_INCIDENCE	442CEA8	MALARIA_EST_INCIDENCE	2022	YEAR	018	REGION	PUBLISHED	Malaria cases	Southern Africa	1.9482	1.60459	2.33278
442CEA8MALARIA_EST_INCIDENCE	MALARIA_EST_INCIDENCE	442CEA8	MALARIA_EST_INCIDENCE	2022	YEAR	002	REGION	PUBLISHED	Malaria cases	Africa	188.36375	168.90149	211.00119
442CEA8MALARIA_EST_INCIDENCE	MALARIA_EST_INCIDENCE	442CEA8	MALARIA_EST_INCIDENCE	2004	YEAR	021	REGION	PUBLISHED	Malaria cases	Northern America	0.0	0.0	0.0
442CEA8MALARIA_EST_INCIDENCE	MALARIA_EST_INCIDENCE	442CEA8	MALARIA_EST_INCIDENCE	2010	YEAR	054	REGION	PUBLISHED	Malaria cases	Melanesia	142.48231	59.15218	243.39347
442CEA8MALARIA_EST_INCIDENCE	MALARIA_EST_INCIDENCE	442CEA8	MALARIA_EST_INCIDENCE	2010	YEAR	148	COUNTRY	PUBLISHED	Malaria cases	Chad	243.36573	192.43584	304.49852
442CEA8MALARIA_EST_INCIDENCE	MALARIA_EST_INCIDENCE	442CEA8	MALARIA_EST_INCIDENCE	2003	YEAR	175	OVERSEAS DEPARTMENT	PUBLISHED	Malaria cases	Mayotte	44.30943	25.14172	162.62933
442CEA8MALARIA_EST_INCIDENCE	MALARIA_EST_INCIDENCE	442CEA8	MALARIA_EST_INCIDENCE	2012	YEAR	004	COUNTRY	PUBLISHED	Malaria cases	Afghanistan	9.3805	5.16861	15.14066
442CEA8MALARIA_EST_INCIDENCE	MALARIA_EST_INCIDENCE	442CEA8	MALARIA_EST_INCIDENCE	2006	YEAR	011	REGION	PUBLISHED	Malaria cases	Western Africa	388.95849	345.81414	440.94969
442CEA8MALARIA_EST_INCIDENCE	MALARIA_EST_INCIDENCE	442CEA8	MALARIA_EST_INCIDENCE	2016	YEAR	017	REGION	PUBLISHED	Malaria cases	Middle Africa	265.30896	224.35713	312.41612
442CEA8MALARIA_EST_INCIDENCE	MALARIA_EST_INCIDENCE	442CEA8	MALARIA_EST_INCIDENCE	2017	YEAR	029	REGION	PUBLISHED	Malaria cases	Caribbean	2.15421	1.44061	2.90693
442CEA8MALARIA_EST_INCIDENCE	MALARIA_EST_INCIDENCE	442CEA8	MALARIA_EST_INCIDENCE	2002	YEAR	034	REGION	PUBLISHED	Malaria cases	Southern Asia	17.40594	13.98305	22.41043
442CEA8MALARIA_EST_INCIDENCE	MALARIA_EST_INCIDENCE	442CEA8	MALARIA_EST_INCIDENCE	2015	YEAR	051	COUNTRY	PUBLISHED	Malaria cases	Armenia	0.0	0.0	0.0
442CEA8MALARIA_EST_INCIDENCE	MALARIA_EST_INCIDENCE	442CEA8	MALARIA_EST_INCIDENCE	2014	YEAR	054	REGION	PUBLISHED	Malaria cases	Melanesia	177.05242	104.14996	273.18224
442CEA8MALARIA_EST_INCIDENCE	MALARIA_EST_INCIDENCE	442CEA8	MALARIA_EST_INCIDENCE	2005	YEAR	057	REGION	PUBLISHED	Malaria cases	Micronesia	0.0	0.0	0.0
442CEA8MALARIA_EST_INCIDENCE	MALARIA_EST_INCIDENCE	442CEA8	MALARIA_EST_INCIDENCE	2003	YEAR	120	COUNTRY	PUBLISHED	Malaria cases	Cameroon	422.40689	343.44267	518.95049
442CEA8MALARIA_EST_INCIDENCE	MALARIA_EST_INCIDENCE	442CEA8	MALARIA_EST_INCIDENCE	2010	YEAR	760	COUNTRY	PUBLISHED	Malaria cases	Syrian Arab Republic	0.0	0.0	0.0
442CEA8MALARIA_EST_INCIDENCE	MALARIA_EST_INCIDENCE	442CEA8	MALARIA_EST_INCIDENCE	2017	YEAR	792	COUNTRY	PUBLISHED	Malaria cases	Türkiye	0.0	0.0	0.0
442CEA8MALARIA_EST_INCIDENCE	MALARIA_EST_INCIDENCE	442CEA8	MALARIA_EST_INCIDENCE	2011	YEAR	800	COUNTRY	PUBLISHED	Malaria cases	Uganda	394.67972	311.58767	490.93193
442CEA8MALARIA_EST_INCIDENCE	MALARIA_EST_INCIDENCE	442CEA8	MALARIA_EST_INCIDENCE	2010	YEAR	646	COUNTRY	PUBLISHED	Malaria cases	Rwanda	104.73972	72.90314	137.86016
442CEA8MALARIA_EST_INCIDENCE	MALARIA_EST_INCIDENCE	442CEA8	MALARIA_EST_INCIDENCE	2009	YEAR	686	COUNTRY	PUBLISHED	Malaria cases	Senegal	33.26872	22.62544	45.35956
442CEA8MALARIA_EST_INCIDENCE	MALARIA_EST_INCIDENCE	442CEA8	MALARIA_EST_INCIDENCE	2008	YEAR	800	COUNTRY	PUBLISHED	Malaria cases	Uganda	417.96071	330.48454	520.56112
442CEA8MALARIA_EST_INCIDENCE	MALARIA_EST_INCIDENCE	442CEA8	MALARIA_EST_INCIDENCE	2003	YEAR	854	COUNTRY	PUBLISHED	Malaria cases	Burkina Faso	584.46359	468.91317	719.32459
442CEA8MALARIA_EST_INCIDENCE	MALARIA_EST_INCIDENCE	442CEA8	MALARIA_EST_INCIDENCE	2009	YEAR	887	COUNTRY	PUBLISHED	Malaria cases	Yemen	45.38931	23.16121	106.69249
442CEA8MALARIA_EST_INCIDENCE	MALARIA_EST_INCIDENCE	442CEA8	MALARIA_EST_INCIDENCE	2019	YEAR	364	COUNTRY	PUBLISHED	Malaria cases	Iran (Islamic Republic of)	0.0	0.0	0.0
442CEA8MALARIA_EST_INCIDENCE	MALARIA_EST_INCIDENCE	442CEA8	MALARIA_EST_INCIDENCE	2006	YEAR	418	COUNTRY	PUBLISHED	Malaria cases	Lao People's Democratic Republic	15.82464	9.90457	23.87239
442CEA8MALARIA_EST_INCIDENCE	MALARIA_EST_INCIDENCE	442CEA8	MALARIA_EST_INCIDENCE	2005	YEAR	504	COUNTRY	PUBLISHED	Malaria cases	Morocco	0.0	0.0	0.0
442CEA8MALARIA_EST_INCIDENCE	MALARIA_EST_INCIDENCE	442CEA8	MALARIA_EST_INCIDENCE	2013	YEAR	151	REGION	PUBLISHED	Malaria cases	Eastern Europe	0.0	0.0	0.0
442CEA8MALARIA_EST_INCIDENCE	MALARIA_EST_INCIDENCE	442CEA8	MALARIA_EST_INCIDENCE	2022	YEAR	151	REGION	PUBLISHED	Malaria cases	Eastern Europe	0.0	0.0	0.0
442CEA8MALARIA_EST_INCIDENCE	MALARIA_EST_INCIDENCE	442CEA8	MALARIA_EST_INCIDENCE	2022	YEAR	170	COUNTRY	PUBLISHED	Malaria cases	Colombia	8.85419	6.72425	11.05245
442CEA8MALARIA_EST_INCIDENCE	MALARIA_EST_INCIDENCE	442CEA8	MALARIA_EST_INCIDENCE	2003	YEAR	202	REGION	PUBLISHED	Malaria cases	Sub-Saharan Africa	348.74221	321.43033	380.20134
442CEA8MALARIA_EST_INCIDENCE	MALARIA_EST_INCIDENCE	442CEA8	MALARIA_EST_INCIDENCE	2011	YEAR	202	REGION	PUBLISHED	Malaria cases	Sub-Saharan Africa	273.18075	252.8187	298.6455
442CEA8MALARIA_EST_INCIDENCE	MALARIA_EST_INCIDENCE	442CEA8	MALARIA_EST_INCIDENCE	2014	YEAR	266	COUNTRY	PUBLISHED	Malaria cases	Gabon	240.59221	123.17648	425.69793
442CEA8MALARIA_EST_INCIDENCE	MALARIA_EST_INCIDENCE	442CEA8	MALARIA_EST_INCIDENCE	2009	YEAR	328	COUNTRY	PUBLISHED	Malaria cases	Guyana	23.79609	19.19311	28.6588
442CEA8MALARIA_EST_INCIDENCE	MALARIA_EST_INCIDENCE	442CEA8	MALARIA_EST_INCIDENCE	2019	YEAR	340	COUNTRY	PUBLISHED	Malaria cases	Honduras	0.04922	0.03869	0.06042
442CEA8MALARIA_EST_INCIDENCE	MALARIA_EST_INCIDENCE	442CEA8	MALARIA_EST_INCIDENCE	2010	YEAR	364	COUNTRY	PUBLISHED	Malaria cases	Iran (Islamic Republic of)	2.40005	2.40005	2.40005
442CEA8MALARIA_EST_INCIDENCE	MALARIA_EST_INCIDENCE	442CEA8	MALARIA_EST_INCIDENCE	2013	YEAR	543	REGION	PUBLISHED	Malaria cases	Oceania (exc. Australia and New Zealand)	162.8091	90.54409	252.01654
442CEA8MALARIA_EST_INCIDENCE	MALARIA_EST_INCIDENCE	442CEA8	MALARIA_EST_INCIDENCE	2019	YEAR	646	COUNTRY	PUBLISHED	Malaria cases	Rwanda	383.5768	298.90159	472.45513
442CEA8MALARIA_EST_INCIDENCE	MALARIA_EST_INCIDENCE	442CEA8	MALARIA_EST_INCIDENCE	2005	YEAR	050	COUNTRY	PUBLISHED	Malaria cases	Bangladesh	6.79558	3.01002	10.85743
442CEA8MALARIA_EST_INCIDENCE	MALARIA_EST_INCIDENCE	442CEA8	MALARIA_EST_INCIDENCE	2009	YEAR	068	COUNTRY	PUBLISHED	Malaria cases	Bolivia (Plurinational State of)	2.92633	2.28225	3.59498
442CEA8MALARIA_EST_INCIDENCE	MALARIA_EST_INCIDENCE	442CEA8	MALARIA_EST_INCIDENCE	2006	YEAR	120	COUNTRY	PUBLISHED	Malaria cases	Cameroon	407.46041	324.54842	506.74331
442CEA8MALARIA_EST_INCIDENCE	MALARIA_EST_INCIDENCE	442CEA8	MALARIA_EST_INCIDENCE	2017	YEAR	140	COUNTRY	PUBLISHED	Malaria cases	Central African Republic	333.02867	197.86855	527.60583
442CEA8MALARIA_EST_INCIDENCE	MALARIA_EST_INCIDENCE	442CEA8	MALARIA_EST_INCIDENCE	2006	YEAR	151	REGION	PUBLISHED	Malaria cases	Eastern Europe	0.0	0.0	0.0
442CEA8MALARIA_EST_INCIDENCE	MALARIA_EST_INCIDENCE	442CEA8	MALARIA_EST_INCIDENCE	2013	YEAR	170	COUNTRY	PUBLISHED	Malaria cases	Colombia	7.06738	5.3798	8.833
442CEA8MALARIA_EST_INCIDENCE	MALARIA_EST_INCIDENCE	442CEA8	MALARIA_EST_INCIDENCE	2020	YEAR	180	COUNTRY	PUBLISHED	Malaria cases	Democratic Republic of the Congo	326.74863	247.84789	423.51101
442CEA8MALARIA_EST_INCIDENCE	MALARIA_EST_INCIDENCE	442CEA8	MALARIA_EST_INCIDENCE	2009	YEAR	005	REGION	PUBLISHED	Malaria cases	South America	6.45598	6.06901	6.87473
442CEA8MALARIA_EST_INCIDENCE	MALARIA_EST_INCIDENCE	442CEA8	MALARIA_EST_INCIDENCE	2016	YEAR	009	REGION	PUBLISHED	Malaria cases	Oceania	132.32258	91.49002	178.47852
442CEA8MALARIA_EST_INCIDENCE	MALARIA_EST_INCIDENCE	442CEA8	MALARIA_EST_INCIDENCE	2022	YEAR	015	REGION	PUBLISHED	Malaria cases	Northern Africa	16.98008	8.64066	30.32278
442CEA8MALARIA_EST_INCIDENCE	MALARIA_EST_INCIDENCE	442CEA8	MALARIA_EST_INCIDENCE	2005	YEAR	017	REGION	PUBLISHED	Malaria cases	Middle Africa	406.13763	353.37124	468.1551
442CEA8MALARIA_EST_INCIDENCE	MALARIA_EST_INCIDENCE	442CEA8	MALARIA_EST_INCIDENCE	2016	YEAR	034	REGION	PUBLISHED	Malaria cases	Southern Asia	9.3199	7.0317	13.11561
442CEA8MALARIA_EST_INCIDENCE	MALARIA_EST_INCIDENCE	442CEA8	MALARIA_EST_INCIDENCE	2014	YEAR	035	REGION	PUBLISHED	Malaria cases	South-eastern Asia	4.26406	3.90729	4.73164
442CEA8MALARIA_EST_INCIDENCE	MALARIA_EST_INCIDENCE	442CEA8	MALARIA_EST_INCIDENCE	2006	YEAR	064	COUNTRY	PUBLISHED	Malaria cases	Bhutan	3.74941	3.74941	3.74941
442CEA8MALARIA_EST_INCIDENCE	MALARIA_EST_INCIDENCE	442CEA8	MALARIA_EST_INCIDENCE	2014	YEAR	076	COUNTRY	PUBLISHED	Malaria cases	Brazil	3.54941	3.40802	3.79137
442CEA8MALARIA_EST_INCIDENCE	MALARIA_EST_INCIDENCE	442CEA8	MALARIA_EST_INCIDENCE	2008	YEAR	120	COUNTRY	PUBLISHED	Malaria cases	Cameroon	344.49142	265.25829	441.53079
442CEA8MALARIA_EST_INCIDENCE	MALARIA_EST_INCIDENCE	442CEA8	MALARIA_EST_INCIDENCE	2015	YEAR	150	REGION	PUBLISHED	Malaria cases	Europe	0.0	0.0	0.0
442CEA8MALARIA_EST_INCIDENCE	MALARIA_EST_INCIDENCE	442CEA8	MALARIA_EST_INCIDENCE	2017	YEAR	178	COUNTRY	PUBLISHED	Malaria cases	Congo	232.52804	145.70972	350.51195
442CEA8MALARIA_EST_INCIDENCE	MALARIA_EST_INCIDENCE	442CEA8	MALARIA_EST_INCIDENCE	2022	YEAR	204	COUNTRY	PUBLISHED	Malaria cases	Benin	383.45066	269.52914	528.89909
442CEA8MALARIA_EST_INCIDENCE	MALARIA_EST_INCIDENCE	442CEA8	MALARIA_EST_INCIDENCE	2008	YEAR	262	COUNTRY	PUBLISHED	Malaria cases	Djibouti	3.11135	2.39694	3.82424
442CEA8MALARIA_EST_INCIDENCE	MALARIA_EST_INCIDENCE	442CEA8	MALARIA_EST_INCIDENCE	2013	YEAR	328	COUNTRY	PUBLISHED	Malaria cases	Guyana	76.87646	57.05487	105.69623
442CEA8MALARIA_EST_INCIDENCE	MALARIA_EST_INCIDENCE	442CEA8	MALARIA_EST_INCIDENCE	2000	YEAR	356	COUNTRY	PUBLISHED	Malaria cases	India	19.86539	15.48566	25.85551
442CEA8MALARIA_EST_INCIDENCE	MALARIA_EST_INCIDENCE	442CEA8	MALARIA_EST_INCIDENCE	2015	YEAR	364	COUNTRY	PUBLISHED	Malaria cases	Iran (Islamic Republic of)	0.19998	0.19998	0.19998
442CEA8MALARIA_EST_INCIDENCE	MALARIA_EST_INCIDENCE	442CEA8	MALARIA_EST_INCIDENCE	2014	YEAR	368	COUNTRY	PUBLISHED	Malaria cases	Iraq	0.0	0.0	0.0
442CEA8MALARIA_EST_INCIDENCE	MALARIA_EST_INCIDENCE	442CEA8	MALARIA_EST_INCIDENCE	2015	YEAR	368	COUNTRY	PUBLISHED	Malaria cases	Iraq	0.0	0.0	0.0
442CEA8MALARIA_EST_INCIDENCE	MALARIA_EST_INCIDENCE	442CEA8	MALARIA_EST_INCIDENCE	2013	YEAR	019	REGION	PUBLISHED	Malaria cases	Americas	4.07592	3.75921	4.45856
442CEA8MALARIA_EST_INCIDENCE	MALARIA_EST_INCIDENCE	442CEA8	MALARIA_EST_INCIDENCE	2008	YEAR	014	REGION	PUBLISHED	Malaria cases	Eastern Africa	175.58597	154.25512	212.6715
442CEA8MALARIA_EST_INCIDENCE	MALARIA_EST_INCIDENCE	442CEA8	MALARIA_EST_INCIDENCE	2017	YEAR	024	COUNTRY	PUBLISHED	Malaria cases	Angola	215.56732	163.36259	277.606
442CEA8MALARIA_EST_INCIDENCE	MALARIA_EST_INCIDENCE	442CEA8	MALARIA_EST_INCIDENCE	2015	YEAR	062	REGION	PUBLISHED	Malaria cases	Central and Southern Asia	8.74545	6.77399	11.84407
442CEA8MALARIA_EST_INCIDENCE	MALARIA_EST_INCIDENCE	442CEA8	MALARIA_EST_INCIDENCE	2009	YEAR	072	COUNTRY	PUBLISHED	Malaria cases	Botswana	2.00155	0.98053	3.74546
442CEA8MALARIA_EST_INCIDENCE	MALARIA_EST_INCIDENCE	442CEA8	MALARIA_EST_INCIDENCE	2021	YEAR	104	COUNTRY	PUBLISHED	Malaria cases	Myanmar	6.24808	3.76671	28.00427
442CEA8MALARIA_EST_INCIDENCE	MALARIA_EST_INCIDENCE	442CEA8	MALARIA_EST_INCIDENCE	2003	YEAR	222	COUNTRY	PUBLISHED	Malaria cases	El Salvador	0.06948	0.06948	0.06948
442CEA8MALARIA_EST_INCIDENCE	MALARIA_EST_INCIDENCE	442CEA8	MALARIA_EST_INCIDENCE	2017	YEAR	288	COUNTRY	PUBLISHED	Malaria cases	Ghana	195.69101	147.08824	256.70729
442CEA8MALARIA_EST_INCIDENCE	MALARIA_EST_INCIDENCE	442CEA8	MALARIA_EST_INCIDENCE	2007	YEAR	368	COUNTRY	PUBLISHED	Malaria cases	Iraq	0.00054	0.00054	0.00054
442CEA8MALARIA_EST_INCIDENCE	MALARIA_EST_INCIDENCE	442CEA8	MALARIA_EST_INCIDENCE	2008	YEAR	404	COUNTRY	PUBLISHED	Malaria cases	Kenya	64.88041	48.25195	85.55243
442CEA8MALARIA_EST_INCIDENCE	MALARIA_EST_INCIDENCE	442CEA8	MALARIA_EST_INCIDENCE	2009	YEAR	419	REGION	PUBLISHED	Malaria cases	Latin America and the Caribbean	5.12098	4.72547	5.60005
442CEA8MALARIA_EST_INCIDENCE	MALARIA_EST_INCIDENCE	442CEA8	MALARIA_EST_INCIDENCE	2013	YEAR	013	REGION	PUBLISHED	Malaria cases	Central America	0.5169	0.45872	0.58066
442CEA8MALARIA_EST_INCIDENCE	MALARIA_EST_INCIDENCE	442CEA8	MALARIA_EST_INCIDENCE	2015	YEAR	029	REGION	PUBLISHED	Malaria cases	Caribbean	2.17296	1.46147	2.92275
442CEA8MALARIA_EST_INCIDENCE	MALARIA_EST_INCIDENCE	442CEA8	MALARIA_EST_INCIDENCE	2013	YEAR	143	REGION	PUBLISHED	Malaria cases	Central Asia	0.00016	0.00016	0.00016
442CEA8MALARIA_EST_INCIDENCE	MALARIA_EST_INCIDENCE	442CEA8	MALARIA_EST_INCIDENCE	2000	YEAR	144	COUNTRY	PUBLISHED	Malaria cases	Sri Lanka	48.63629	48.63629	48.63629
442CEA8MALARIA_EST_INCIDENCE	MALARIA_EST_INCIDENCE	442CEA8	MALARIA_EST_INCIDENCE	2020	YEAR	156	COUNTRY	PUBLISHED	Malaria cases	China	0.0	0.0	0.0
442CEA8MALARIA_EST_INCIDENCE	MALARIA_EST_INCIDENCE	442CEA8	MALARIA_EST_INCIDENCE	2012	YEAR	514	CLASSIFICATION	PUBLISHED	Malaria cases	Developed regions (Europe, Cyprus, Israel, Northern America, Japan, Australia & New Zealand)	0.0	0.0	0.0
442CEA8MALARIA_EST_INCIDENCE	MALARIA_EST_INCIDENCE	442CEA8	MALARIA_EST_INCIDENCE	2003	YEAR	626	COUNTRY	PUBLISHED	Malaria cases	Timor-Leste	77.47229	65.24517	90.57139
442CEA8MALARIA_EST_INCIDENCE	MALARIA_EST_INCIDENCE	442CEA8	MALARIA_EST_INCIDENCE	2007	YEAR	722	CLASSIFICATION	PUBLISHED	Malaria cases	Small Island Developing States	69.99196	36.91556	110.58608
442CEA8MALARIA_EST_INCIDENCE	MALARIA_EST_INCIDENCE	442CEA8	MALARIA_EST_INCIDENCE	2014	YEAR	748	COUNTRY	PUBLISHED	Malaria cases	Eswatini	1.23397	1.23397	1.23397
442CEA8MALARIA_EST_INCIDENCE	MALARIA_EST_INCIDENCE	442CEA8	MALARIA_EST_INCIDENCE	2013	YEAR	050	COUNTRY	PUBLISHED	Malaria cases	Bangladesh	1.90327	1.69128	2.14418
442CEA8MALARIA_EST_INCIDENCE	MALARIA_EST_INCIDENCE	442CEA8	MALARIA_EST_INCIDENCE	2000	YEAR	151	REGION	PUBLISHED	Malaria cases	Eastern Europe	0.0	0.0	0.0
442CEA8MALARIA_EST_INCIDENCE	MALARIA_EST_INCIDENCE	442CEA8	MALARIA_EST_INCIDENCE	2018	YEAR	156	COUNTRY	PUBLISHED	Malaria cases	China	0.0	0.0	0.0
442CEA8MALARIA_EST_INCIDENCE	MALARIA_EST_INCIDENCE	442CEA8	MALARIA_EST_INCIDENCE	2004	YEAR	188	COUNTRY	PUBLISHED	Malaria cases	Costa Rica	0.86598	0.86598	0.86598
442CEA8MALARIA_EST_INCIDENCE	MALARIA_EST_INCIDENCE	442CEA8	MALARIA_EST_INCIDENCE	2015	YEAR	332	COUNTRY	PUBLISHED	Malaria cases	Haiti	3.4102	2.26958	4.61312
442CEA8MALARIA_EST_INCIDENCE	MALARIA_EST_INCIDENCE	442CEA8	MALARIA_EST_INCIDENCE	2015	YEAR	360	COUNTRY	PUBLISHED	Malaria cases	Indonesia	4.01168	3.6254	4.45628
442CEA8MALARIA_EST_INCIDENCE	MALARIA_EST_INCIDENCE	442CEA8	MALARIA_EST_INCIDENCE	2017	YEAR	360	COUNTRY	PUBLISHED	Malaria cases	Indonesia	2.81376	2.57366	3.08707
442CEA8MALARIA_EST_INCIDENCE	MALARIA_EST_INCIDENCE	442CEA8	MALARIA_EST_INCIDENCE	2020	YEAR	368	COUNTRY	PUBLISHED	Malaria cases	Iraq	0.0	0.0	0.0
442CEA8MALARIA_EST_INCIDENCE	MALARIA_EST_INCIDENCE	442CEA8	MALARIA_EST_INCIDENCE	2021	YEAR	030	REGION	PUBLISHED	Malaria cases	Eastern Asia	0.00431	0.00431	0.00431
442CEA8MALARIA_EST_INCIDENCE	MALARIA_EST_INCIDENCE	442CEA8	MALARIA_EST_INCIDENCE	2020	YEAR	084	COUNTRY	PUBLISHED	Malaria cases	Belize	0.0	0.0	0.0
442CEA8MALARIA_EST_INCIDENCE	MALARIA_EST_INCIDENCE	442CEA8	MALARIA_EST_INCIDENCE	2011	YEAR	154	REGION	PUBLISHED	Malaria cases	Northern Europe	0.0	0.0	0.0
442CEA8MALARIA_EST_INCIDENCE	MALARIA_EST_INCIDENCE	442CEA8	MALARIA_EST_INCIDENCE	2020	YEAR	155	REGION	PUBLISHED	Malaria cases	Western Europe	0.0	0.0	0.0
442CEA8MALARIA_EST_INCIDENCE	MALARIA_EST_INCIDENCE	442CEA8	MALARIA_EST_INCIDENCE	2014	YEAR	170	COUNTRY	PUBLISHED	Malaria cases	Colombia	5.51808	4.19198	6.91009
442CEA8MALARIA_EST_INCIDENCE	MALARIA_EST_INCIDENCE	442CEA8	MALARIA_EST_INCIDENCE	2012	YEAR	188	COUNTRY	PUBLISHED	Malaria cases	Costa Rica	0.00422	0.00422	0.00422
442CEA8MALARIA_EST_INCIDENCE	MALARIA_EST_INCIDENCE	442CEA8	MALARIA_EST_INCIDENCE	2010	YEAR	408	COUNTRY	PUBLISHED	Malaria cases	Democratic People's Republic of Korea	1.40093	1.40093	1.40093
442CEA8MALARIA_EST_INCIDENCE	MALARIA_EST_INCIDENCE	442CEA8	MALARIA_EST_INCIDENCE	2019	YEAR	009	REGION	PUBLISHED	Malaria cases	Oceania	120.32164	87.41346	155.9235
442CEA8MALARIA_EST_INCIDENCE	MALARIA_EST_INCIDENCE	442CEA8	MALARIA_EST_INCIDENCE	2015	YEAR	012	COUNTRY	PUBLISHED	Malaria cases	Algeria	0.0	0.0	0.0
442CEA8MALARIA_EST_INCIDENCE	MALARIA_EST_INCIDENCE	442CEA8	MALARIA_EST_INCIDENCE	2021	YEAR	031	COUNTRY	PUBLISHED	Malaria cases	Azerbaijan	0.0	0.0	0.0
442CEA8MALARIA_EST_INCIDENCE	MALARIA_EST_INCIDENCE	442CEA8	MALARIA_EST_INCIDENCE	2002	YEAR	862	COUNTRY	PUBLISHED	Malaria cases	Venezuela (Bolivarian Republic of)	2.76571	2.43623	3.28194
442CEA8MALARIA_EST_INCIDENCE	MALARIA_EST_INCIDENCE	442CEA8	MALARIA_EST_INCIDENCE	2004	YEAR	887	COUNTRY	PUBLISHED	Malaria cases	Yemen	71.65148	32.76582	349.4174
442CEA8MALARIA_EST_INCIDENCE	MALARIA_EST_INCIDENCE	442CEA8	MALARIA_EST_INCIDENCE	2021	YEAR	591	COUNTRY	PUBLISHED	Malaria cases	Panama	1.42556	1.42556	1.42556
442CEA8MALARIA_EST_INCIDENCE	MALARIA_EST_INCIDENCE	442CEA8	MALARIA_EST_INCIDENCE	2015	YEAR	678	COUNTRY	PUBLISHED	Malaria cases	Sao Tome and Principe	10.22255	10.22255	10.22255
442CEA8MALARIA_EST_INCIDENCE	MALARIA_EST_INCIDENCE	442CEA8	MALARIA_EST_INCIDENCE	2014	YEAR	694	COUNTRY	PUBLISHED	Malaria cases	Sierra Leone	397.66112	313.06089	495.69913
442CEA8MALARIA_EST_INCIDENCE	MALARIA_EST_INCIDENCE	442CEA8	MALARIA_EST_INCIDENCE	2016	YEAR	706	COUNTRY	PUBLISHED	Malaria cases	Somalia	58.0228	32.8353	94.80137
442CEA8MALARIA_EST_INCIDENCE	MALARIA_EST_INCIDENCE	442CEA8	MALARIA_EST_INCIDENCE	2018	YEAR	710	COUNTRY	PUBLISHED	Malaria cases	South Africa	1.66761	1.66761	1.66761
442CEA8MALARIA_EST_INCIDENCE	MALARIA_EST_INCIDENCE	442CEA8	MALARIA_EST_INCIDENCE	2015	YEAR	800	COUNTRY	PUBLISHED	Malaria cases	Uganda	253.51478	177.43173	346.11596
442CEA8MALARIA_EST_INCIDENCE	MALARIA_EST_INCIDENCE	442CEA8	MALARIA_EST_INCIDENCE	2014	YEAR	862	COUNTRY	PUBLISHED	Malaria cases	Venezuela (Bolivarian Republic of)	7.02667	6.26451	8.09274
442CEA8MALARIA_EST_INCIDENCE	MALARIA_EST_INCIDENCE	442CEA8	MALARIA_EST_INCIDENCE	2000	YEAR	747	REGION	PUBLISHED	Malaria cases	Northern Africa and Western Asia	20.12871	13.93982	42.25108
442CEA8MALARIA_EST_INCIDENCE	MALARIA_EST_INCIDENCE	442CEA8	MALARIA_EST_INCIDENCE	2006	YEAR	747	REGION	PUBLISHED	Malaria cases	Northern Africa and Western Asia	14.07631	9.35218	38.16559
442CEA8MALARIA_EST_INCIDENCE	MALARIA_EST_INCIDENCE	442CEA8	MALARIA_EST_INCIDENCE	2002	YEAR	777	REGION	PUBLISHED	Malaria cases		0.0	0.0	0.0
442CEA8MALARIA_EST_INCIDENCE	MALARIA_EST_INCIDENCE	442CEA8	MALARIA_EST_INCIDENCE	2018	YEAR	954	WHOREGION	PUBLISHED	Malaria cases	Americas	6.221833894	5.764829159	6.78956604
442CEA8MALARIA_EST_INCIDENCE	MALARIA_EST_INCIDENCE	442CEA8	MALARIA_EST_INCIDENCE	2017	YEAR	226	COUNTRY	PUBLISHED	Malaria cases	Equatorial Guinea	288.01594	173.77352	451.65014
442CEA8MALARIA_EST_INCIDENCE	MALARIA_EST_INCIDENCE	442CEA8	MALARIA_EST_INCIDENCE	2022	YEAR	320	COUNTRY	PUBLISHED	Malaria cases	Guatemala	0.13778	0.13778	0.13778
442CEA8MALARIA_EST_INCIDENCE	MALARIA_EST_INCIDENCE	442CEA8	MALARIA_EST_INCIDENCE	2013	YEAR	356	COUNTRY	PUBLISHED	Malaria cases	India	9.06607	6.84071	12.56499
442CEA8MALARIA_EST_INCIDENCE	MALARIA_EST_INCIDENCE	442CEA8	MALARIA_EST_INCIDENCE	2005	YEAR	410	COUNTRY	PUBLISHED	Malaria cases	Republic of Korea	0.40838	0.40838	0.40838
442CEA8MALARIA_EST_INCIDENCE	MALARIA_EST_INCIDENCE	442CEA8	MALARIA_EST_INCIDENCE	2017	YEAR	466	COUNTRY	PUBLISHED	Malaria cases	Mali	386.77755	273.34631	549.9098
442CEA8MALARIA_EST_INCIDENCE	MALARIA_EST_INCIDENCE	442CEA8	MALARIA_EST_INCIDENCE	2010	YEAR	508	COUNTRY	PUBLISHED	Malaria cases	Mozambique	373.64229	303.21859	454.06089
442CEA8MALARIA_EST_INCIDENCE	MALARIA_EST_INCIDENCE	442CEA8	MALARIA_EST_INCIDENCE	2008	YEAR	515	CLASSIFICATION	PUBLISHED	Malaria cases	Developing regions	69.43095	64.58883	75.26817
442CEA8MALARIA_EST_INCIDENCE	MALARIA_EST_INCIDENCE	442CEA8	MALARIA_EST_INCIDENCE	2005	YEAR	955	WHOREGION	PUBLISHED	Malaria cases	South-East Asia	19.42838414	14.99908161	25.61309814
442CEA8MALARIA_EST_INCIDENCE	MALARIA_EST_INCIDENCE	442CEA8	MALARIA_EST_INCIDENCE	2011	YEAR	894	COUNTRY	PUBLISHED	Malaria cases	Zambia	176.42134	138.6042	221.22325
442CEA8MALARIA_EST_INCIDENCE	MALARIA_EST_INCIDENCE	442CEA8	MALARIA_EST_INCIDENCE	2015	YEAR	958	WHOREGION	PUBLISHED	Malaria cases	Western Pacific	1.683321261	1.26655519	2.18595171
442CEA8MALARIA_EST_INCIDENCE	MALARIA_EST_INCIDENCE	442CEA8	MALARIA_EST_INCIDENCE	2016	YEAR	958	WHOREGION	PUBLISHED	Malaria cases	Western Pacific	1.973616109	1.446516514	2.586137295
442CEA8MALARIA_EST_INCIDENCE	MALARIA_EST_INCIDENCE	442CEA8	MALARIA_EST_INCIDENCE	2011	YEAR	728	COUNTRY	PUBLISHED	Malaria cases	South Sudan	286.91113	223.74332	363.87243
442CEA8MALARIA_EST_INCIDENCE	MALARIA_EST_INCIDENCE	442CEA8	MALARIA_EST_INCIDENCE	2008	YEAR	747	REGION	PUBLISHED	Malaria cases	Northern Africa and Western Asia	8.45923	6.35622	12.19559
442CEA8MALARIA_EST_INCIDENCE	MALARIA_EST_INCIDENCE	442CEA8	MALARIA_EST_INCIDENCE	2020	YEAR	768	COUNTRY	PUBLISHED	Malaria cases	Togo	236.21855	167.39856	328.10518
442CEA8MALARIA_EST_INCIDENCE	MALARIA_EST_INCIDENCE	442CEA8	MALARIA_EST_INCIDENCE	2010	YEAR	860	COUNTRY	PUBLISHED	Malaria cases	Uzbekistan	0.10484	0.10484	0.10484
442CEA8MALARIA_EST_INCIDENCE	MALARIA_EST_INCIDENCE	442CEA8	MALARIA_EST_INCIDENCE	2010	YEAR	958	WHOREGION	PUBLISHED	Malaria cases	Western Pacific	2.355071932	1.374775887	3.567550898
442CEA8MALARIA_EST_INCIDENCE	MALARIA_EST_INCIDENCE	442CEA8	MALARIA_EST_INCIDENCE	2010	YEAR	454	COUNTRY	PUBLISHED	Malaria cases	Malawi	381.52011	308.37051	466.94038
442CEA8MALARIA_EST_INCIDENCE	MALARIA_EST_INCIDENCE	442CEA8	MALARIA_EST_INCIDENCE	2012	YEAR	513	REGION	PUBLISHED	Malaria cases	Europe and Northern America	0.0	0.0	0.0
442CEA8MALARIA_EST_INCIDENCE	MALARIA_EST_INCIDENCE	442CEA8	MALARIA_EST_INCIDENCE	2018	YEAR	513	REGION	PUBLISHED	Malaria cases	Europe and Northern America	0.0	0.0	0.0
442CEA8MALARIA_EST_INCIDENCE	MALARIA_EST_INCIDENCE	442CEA8	MALARIA_EST_INCIDENCE	2005	YEAR	598	COUNTRY	PUBLISHED	Malaria cases	Papua New Guinea	217.50063	72.87822	391.06798
442CEA8MALARIA_EST_INCIDENCE	MALARIA_EST_INCIDENCE	442CEA8	MALARIA_EST_INCIDENCE	2003	YEAR	678	COUNTRY	PUBLISHED	Malaria cases	Sao Tome and Principe	277.41575	277.41575	277.41575
442CEA8MALARIA_EST_INCIDENCE	MALARIA_EST_INCIDENCE	442CEA8	MALARIA_EST_INCIDENCE	2018	YEAR	356	COUNTRY	PUBLISHED	Malaria cases	India	5.27451	3.63275	7.45752
442CEA8MALARIA_EST_INCIDENCE	MALARIA_EST_INCIDENCE	442CEA8	MALARIA_EST_INCIDENCE	2014	YEAR	432	CLASSIFICATION	PUBLISHED	Malaria cases	Landlocked developing countries	215.36932	174.24817	266.54225
442CEA8MALARIA_EST_INCIDENCE	MALARIA_EST_INCIDENCE	442CEA8	MALARIA_EST_INCIDENCE	2021	YEAR	432	CLASSIFICATION	PUBLISHED	Malaria cases	Landlocked developing countries	155.9834	135.47559	183.15344
442CEA8MALARIA_EST_INCIDENCE	MALARIA_EST_INCIDENCE	442CEA8	MALARIA_EST_INCIDENCE	2002	YEAR	504	COUNTRY	PUBLISHED	Malaria cases	Morocco	0.00065	0.00065	0.00065
442CEA8MALARIA_EST_INCIDENCE	MALARIA_EST_INCIDENCE	442CEA8	MALARIA_EST_INCIDENCE	2006	YEAR	508	COUNTRY	PUBLISHED	Malaria cases	Mozambique	408.31584	331.09712	497.70228
442CEA8MALARIA_EST_INCIDENCE	MALARIA_EST_INCIDENCE	442CEA8	MALARIA_EST_INCIDENCE	2000	YEAR	624	COUNTRY	PUBLISHED	Malaria cases	Guinea-Bissau	404.7572	261.90837	598.19549
442CEA8MALARIA_EST_INCIDENCE	MALARIA_EST_INCIDENCE	442CEA8	MALARIA_EST_INCIDENCE	2017	YEAR	626	COUNTRY	PUBLISHED	Malaria cases	Timor-Leste	0.01368	0.01368	0.01368
442CEA8MALARIA_EST_INCIDENCE	MALARIA_EST_INCIDENCE	442CEA8	MALARIA_EST_INCIDENCE	2022	YEAR	686	COUNTRY	PUBLISHED	Malaria cases	Senegal	48.01874	33.79768	69.01575
442CEA8MALARIA_EST_INCIDENCE	MALARIA_EST_INCIDENCE	442CEA8	MALARIA_EST_INCIDENCE	2004	YEAR	710	COUNTRY	PUBLISHED	Malaria cases	South Africa	2.75949	2.75949	2.75949
442CEA8MALARIA_EST_INCIDENCE	MALARIA_EST_INCIDENCE	442CEA8	MALARIA_EST_INCIDENCE	2000	YEAR	068	COUNTRY	PUBLISHED	Malaria cases	Bolivia (Plurinational State of)	11.70967	8.62563	14.93526
442CEA8MALARIA_EST_INCIDENCE	MALARIA_EST_INCIDENCE	442CEA8	MALARIA_EST_INCIDENCE	2002	YEAR	076	COUNTRY	PUBLISHED	Malaria cases	Brazil	11.11452	9.89268	12.45262
442CEA8MALARIA_EST_INCIDENCE	MALARIA_EST_INCIDENCE	442CEA8	MALARIA_EST_INCIDENCE	2000	YEAR	116	COUNTRY	PUBLISHED	Malaria cases	Cambodia	77.61235	47.98821	113.56858
442CEA8MALARIA_EST_INCIDENCE	MALARIA_EST_INCIDENCE	442CEA8	MALARIA_EST_INCIDENCE	2000	YEAR	156	COUNTRY	PUBLISHED	Malaria cases	China	0.01518	0.01518	0.01518
442CEA8MALARIA_EST_INCIDENCE	MALARIA_EST_INCIDENCE	442CEA8	MALARIA_EST_INCIDENCE	2010	YEAR	262	COUNTRY	PUBLISHED	Malaria cases	Djibouti	1.4652	1.4652	1.4652
442CEA8MALARIA_EST_INCIDENCE	MALARIA_EST_INCIDENCE	442CEA8	MALARIA_EST_INCIDENCE	2007	YEAR	328	COUNTRY	PUBLISHED	Malaria cases	Guyana	20.74893	17.59102	24.18968
442CEA8MALARIA_EST_INCIDENCE	MALARIA_EST_INCIDENCE	442CEA8	MALARIA_EST_INCIDENCE	2019	YEAR	332	COUNTRY	PUBLISHED	Malaria cases	Haiti	1.77546	1.18052	2.39426
442CEA8MALARIA_EST_INCIDENCE	MALARIA_EST_INCIDENCE	442CEA8	MALARIA_EST_INCIDENCE	2014	YEAR	398	COUNTRY	PUBLISHED	Malaria cases	Kazakhstan	0.0	0.0	0.0
442CEA8MALARIA_EST_INCIDENCE	MALARIA_EST_INCIDENCE	442CEA8	MALARIA_EST_INCIDENCE	2011	YEAR	013	REGION	PUBLISHED	Malaria cases	Central America	0.65114	0.57263	0.73628
442CEA8MALARIA_EST_INCIDENCE	MALARIA_EST_INCIDENCE	442CEA8	MALARIA_EST_INCIDENCE	2002	YEAR	031	COUNTRY	PUBLISHED	Malaria cases	Azerbaijan	2.62259	2.62259	2.62259
442CEA8MALARIA_EST_INCIDENCE	MALARIA_EST_INCIDENCE	442CEA8	MALARIA_EST_INCIDENCE	2016	YEAR	068	COUNTRY	PUBLISHED	Malaria cases	Bolivia (Plurinational State of)	1.46976	1.14841	1.81107
442CEA8MALARIA_EST_INCIDENCE	MALARIA_EST_INCIDENCE	442CEA8	MALARIA_EST_INCIDENCE	2014	YEAR	132	COUNTRY	PUBLISHED	Malaria cases	Cabo Verde	0.18313	0.18313	0.18313
442CEA8MALARIA_EST_INCIDENCE	MALARIA_EST_INCIDENCE	442CEA8	MALARIA_EST_INCIDENCE	2010	YEAR	174	COUNTRY	PUBLISHED	Malaria cases	Comoros	55.69613	55.69613	55.69613
442CEA8MALARIA_EST_INCIDENCE	MALARIA_EST_INCIDENCE	442CEA8	MALARIA_EST_INCIDENCE	2005	YEAR	178	COUNTRY	PUBLISHED	Malaria cases	Congo	306.46946	195.51732	461.68699
442CEA8MALARIA_EST_INCIDENCE	MALARIA_EST_INCIDENCE	442CEA8	MALARIA_EST_INCIDENCE	2006	YEAR	204	COUNTRY	PUBLISHED	Malaria cases	Benin	492.79577	400.59618	600.92802
442CEA8MALARIA_EST_INCIDENCE	MALARIA_EST_INCIDENCE	442CEA8	MALARIA_EST_INCIDENCE	2010	YEAR	266	COUNTRY	PUBLISHED	Malaria cases	Gabon	233.91084	133.25426	387.45888
442CEA8MALARIA_EST_INCIDENCE	MALARIA_EST_INCIDENCE	442CEA8	MALARIA_EST_INCIDENCE	2012	YEAR	266	COUNTRY	PUBLISHED	Malaria cases	Gabon	257.99788	144.31935	421.34107
442CEA8MALARIA_EST_INCIDENCE	MALARIA_EST_INCIDENCE	442CEA8	MALARIA_EST_INCIDENCE	2017	YEAR	266	COUNTRY	PUBLISHED	Malaria cases	Gabon	228.14484	114.48496	410.56736
442CEA8MALARIA_EST_INCIDENCE	MALARIA_EST_INCIDENCE	442CEA8	MALARIA_EST_INCIDENCE	2019	YEAR	266	COUNTRY	PUBLISHED	Malaria cases	Gabon	228.36964	119.78635	400.1644
442CEA8MALARIA_EST_INCIDENCE	MALARIA_EST_INCIDENCE	442CEA8	MALARIA_EST_INCIDENCE	2016	YEAR	180	COUNTRY	PUBLISHED	Malaria cases	Democratic Republic of the Congo	305.24503	233.02541	394.97924
442CEA8MALARIA_EST_INCIDENCE	MALARIA_EST_INCIDENCE	442CEA8	MALARIA_EST_INCIDENCE	2005	YEAR	188	COUNTRY	PUBLISHED	Malaria cases	Costa Rica	2.34416	2.34416	2.34416
442CEA8MALARIA_EST_INCIDENCE	MALARIA_EST_INCIDENCE	442CEA8	MALARIA_EST_INCIDENCE	2015	YEAR	202	REGION	PUBLISHED	Malaria cases	Sub-Saharan Africa	241.18709	219.62595	266.13833
442CEA8MALARIA_EST_INCIDENCE	MALARIA_EST_INCIDENCE	442CEA8	MALARIA_EST_INCIDENCE	2018	YEAR	328	COUNTRY	PUBLISHED	Malaria cases	Guyana	39.17053	29.37179	53.52537
442CEA8MALARIA_EST_INCIDENCE	MALARIA_EST_INCIDENCE	442CEA8	MALARIA_EST_INCIDENCE	2001	YEAR	364	COUNTRY	PUBLISHED	Malaria cases	Iran (Islamic Republic of)	28.35549	28.35549	28.35549
442CEA8MALARIA_EST_INCIDENCE	MALARIA_EST_INCIDENCE	442CEA8	MALARIA_EST_INCIDENCE	2001	YEAR	418	COUNTRY	PUBLISHED	Malaria cases	Lao People's Democratic Republic	21.61622	16.48813	27.39429
442CEA8MALARIA_EST_INCIDENCE	MALARIA_EST_INCIDENCE	442CEA8	MALARIA_EST_INCIDENCE	2012	YEAR	418	COUNTRY	PUBLISHED	Malaria cases	Lao People's Democratic Republic	23.60336	17.09625	31.14096
442CEA8MALARIA_EST_INCIDENCE	MALARIA_EST_INCIDENCE	442CEA8	MALARIA_EST_INCIDENCE	2001	YEAR	454	COUNTRY	PUBLISHED	Malaria cases	Malawi	459.99971	371.72272	565.59062
442CEA8MALARIA_EST_INCIDENCE	MALARIA_EST_INCIDENCE	442CEA8	MALARIA_EST_INCIDENCE	2020	YEAR	057	REGION	PUBLISHED	Malaria cases	Micronesia	0.0	0.0	0.0
442CEA8MALARIA_EST_INCIDENCE	MALARIA_EST_INCIDENCE	442CEA8	MALARIA_EST_INCIDENCE	2002	YEAR	953	WHOREGION	PUBLISHED	Malaria cases	Africa	355.8082966	325.973175	388.6150818
442CEA8MALARIA_EST_INCIDENCE	MALARIA_EST_INCIDENCE	442CEA8	MALARIA_EST_INCIDENCE	2003	YEAR	955	WHOREGION	PUBLISHED	Malaria cases	South-East Asia	16.98211496	13.70247173	21.27809334
442CEA8MALARIA_EST_INCIDENCE	MALARIA_EST_INCIDENCE	442CEA8	MALARIA_EST_INCIDENCE	2016	YEAR	957	WHOREGION	PUBLISHED	Malaria cases	Eastern Mediterranean	10.99842481	8.711291313	14.27781582
442CEA8MALARIA_EST_INCIDENCE	MALARIA_EST_INCIDENCE	442CEA8	MALARIA_EST_INCIDENCE	2014	YEAR	586	COUNTRY	PUBLISHED	Malaria cases	Pakistan	4.858	2.71805	8.8423
442CEA8MALARIA_EST_INCIDENCE	MALARIA_EST_INCIDENCE	442CEA8	MALARIA_EST_INCIDENCE	2018	YEAR	729	COUNTRY	PUBLISHED	Malaria cases	Sudan	59.18903	27.47818	111.82044
442CEA8MALARIA_EST_INCIDENCE	MALARIA_EST_INCIDENCE	442CEA8	MALARIA_EST_INCIDENCE	2007	YEAR	740	COUNTRY	PUBLISHED	Malaria cases	Suriname	14.15802	14.15802	14.15802
442CEA8MALARIA_EST_INCIDENCE	MALARIA_EST_INCIDENCE	442CEA8	MALARIA_EST_INCIDENCE	2020	YEAR	740	COUNTRY	PUBLISHED	Malaria cases	Suriname	1.70639	1.70639	1.70639
442CEA8MALARIA_EST_INCIDENCE	MALARIA_EST_INCIDENCE	442CEA8	MALARIA_EST_INCIDENCE	2008	YEAR	818	COUNTRY	PUBLISHED	Malaria cases	Egypt	0.0	0.0	0.0
442CEA8MALARIA_EST_INCIDENCE	MALARIA_EST_INCIDENCE	442CEA8	MALARIA_EST_INCIDENCE	2015	YEAR	955	WHOREGION	PUBLISHED	Malaria cases	South-East Asia	8.350239044	6.499005318	11.19377422
442CEA8MALARIA_EST_INCIDENCE	MALARIA_EST_INCIDENCE	442CEA8	MALARIA_EST_INCIDENCE	2019	YEAR	957	WHOREGION	PUBLISHED	Malaria cases	Eastern Mediterranean	11.13653069	8.138103485	15.88416386
442CEA8MALARIA_EST_INCIDENCE	MALARIA_EST_INCIDENCE	442CEA8	MALARIA_EST_INCIDENCE	2022	YEAR	548	COUNTRY	PUBLISHED	Malaria cases	Vanuatu	6.22819	4.7928	8.43186
442CEA8MALARIA_EST_INCIDENCE	MALARIA_EST_INCIDENCE	442CEA8	MALARIA_EST_INCIDENCE	2002	YEAR	218	COUNTRY	PUBLISHED	Malaria cases	Ecuador	11.71266	11.71266	11.71266
442CEA8MALARIA_EST_INCIDENCE	MALARIA_EST_INCIDENCE	442CEA8	MALARIA_EST_INCIDENCE	2001	YEAR	222	COUNTRY	PUBLISHED	Malaria cases	El Salvador	0.2978	0.2978	0.2978
442CEA8MALARIA_EST_INCIDENCE	MALARIA_EST_INCIDENCE	442CEA8	MALARIA_EST_INCIDENCE	2017	YEAR	368	COUNTRY	PUBLISHED	Malaria cases	Iraq	0.0	0.0	0.0
442CEA8MALARIA_EST_INCIDENCE	MALARIA_EST_INCIDENCE	442CEA8	MALARIA_EST_INCIDENCE	2012	YEAR	419	REGION	PUBLISHED	Malaria cases	Latin America and the Caribbean	4.19759	3.90385	4.54615
442CEA8MALARIA_EST_INCIDENCE	MALARIA_EST_INCIDENCE	442CEA8	MALARIA_EST_INCIDENCE	2005	YEAR	450	COUNTRY	PUBLISHED	Malaria cases	Madagascar	35.27277	1.33607	78.30216
442CEA8MALARIA_EST_INCIDENCE	MALARIA_EST_INCIDENCE	442CEA8	MALARIA_EST_INCIDENCE	2022	YEAR	524	COUNTRY	PUBLISHED	Malaria cases	Nepal	0.00406	0.00406	0.00406
442CEA8MALARIA_EST_INCIDENCE	MALARIA_EST_INCIDENCE	442CEA8	MALARIA_EST_INCIDENCE	2017	YEAR	175	OVERSEAS DEPARTMENT	PUBLISHED	Malaria cases	Mayotte	0.31802	0.20086	0.68626
442CEA8MALARIA_EST_INCIDENCE	MALARIA_EST_INCIDENCE	442CEA8	MALARIA_EST_INCIDENCE	2004	YEAR	202	REGION	PUBLISHED	Malaria cases	Sub-Saharan Africa	337.98103	309.93197	378.48322
442CEA8MALARIA_EST_INCIDENCE	MALARIA_EST_INCIDENCE	442CEA8	MALARIA_EST_INCIDENCE	2002	YEAR	204	COUNTRY	PUBLISHED	Malaria cases	Benin	453.70149	352.57702	573.75195
442CEA8MALARIA_EST_INCIDENCE	MALARIA_EST_INCIDENCE	442CEA8	MALARIA_EST_INCIDENCE	2012	YEAR	368	COUNTRY	PUBLISHED	Malaria cases	Iraq	0.0	0.0	0.0
442CEA8MALARIA_EST_INCIDENCE	MALARIA_EST_INCIDENCE	442CEA8	MALARIA_EST_INCIDENCE	2022	YEAR	368	COUNTRY	PUBLISHED	Malaria cases	Iraq	0.0	0.0	0.0
442CEA8MALARIA_EST_INCIDENCE	MALARIA_EST_INCIDENCE	442CEA8	MALARIA_EST_INCIDENCE	2016	YEAR	015	REGION	PUBLISHED	Malaria cases	Northern Africa	11.87299	6.66895	19.40513
442CEA8MALARIA_EST_INCIDENCE	MALARIA_EST_INCIDENCE	442CEA8	MALARIA_EST_INCIDENCE	2006	YEAR	017	REGION	PUBLISHED	Malaria cases	Middle Africa	398.5526	347.89368	455.52451
442CEA8MALARIA_EST_INCIDENCE	MALARIA_EST_INCIDENCE	442CEA8	MALARIA_EST_INCIDENCE	2015	YEAR	031	COUNTRY	PUBLISHED	Malaria cases	Azerbaijan	0.0	0.0	0.0
442CEA8MALARIA_EST_INCIDENCE	MALARIA_EST_INCIDENCE	442CEA8	MALARIA_EST_INCIDENCE	2015	YEAR	032	COUNTRY	PUBLISHED	Malaria cases	Argentina	0.0	0.0	0.0
442CEA8MALARIA_EST_INCIDENCE	MALARIA_EST_INCIDENCE	442CEA8	MALARIA_EST_INCIDENCE	2006	YEAR	039	REGION	PUBLISHED	Malaria cases	Southern Europe	0.0	0.0	0.0
442CEA8MALARIA_EST_INCIDENCE	MALARIA_EST_INCIDENCE	442CEA8	MALARIA_EST_INCIDENCE	2001	YEAR	120	COUNTRY	PUBLISHED	Malaria cases	Cameroon	413.69382	332.11317	508.72844
442CEA8MALARIA_EST_INCIDENCE	MALARIA_EST_INCIDENCE	442CEA8	MALARIA_EST_INCIDENCE	2022	YEAR	142	REGION	PUBLISHED	Malaria cases	Asia	3.18789	2.79279	4.03938
442CEA8MALARIA_EST_INCIDENCE	MALARIA_EST_INCIDENCE	442CEA8	MALARIA_EST_INCIDENCE	2016	YEAR	004	COUNTRY	PUBLISHED	Malaria cases	Afghanistan	27.41787	19.90493	36.81951
442CEA8MALARIA_EST_INCIDENCE	MALARIA_EST_INCIDENCE	442CEA8	MALARIA_EST_INCIDENCE	2018	YEAR	005	REGION	PUBLISHED	Malaria cases	South America	9.09154	8.39789	9.96526
442CEA8MALARIA_EST_INCIDENCE	MALARIA_EST_INCIDENCE	442CEA8	MALARIA_EST_INCIDENCE	2014	YEAR	039	REGION	PUBLISHED	Malaria cases	Southern Europe	0.0	0.0	0.0
442CEA8MALARIA_EST_INCIDENCE	MALARIA_EST_INCIDENCE	442CEA8	MALARIA_EST_INCIDENCE	2003	YEAR	061	REGION	PUBLISHED	Malaria cases	Polynesia	0.0	0.0	0.0
442CEA8MALARIA_EST_INCIDENCE	MALARIA_EST_INCIDENCE	442CEA8	MALARIA_EST_INCIDENCE	2015	YEAR	084	COUNTRY	PUBLISHED	Malaria cases	Belize	0.03625	0.03625	0.03625
442CEA8MALARIA_EST_INCIDENCE	MALARIA_EST_INCIDENCE	442CEA8	MALARIA_EST_INCIDENCE	2020	YEAR	108	COUNTRY	PUBLISHED	Malaria cases	Burundi	298.68291	198.69447	430.55074
442CEA8MALARIA_EST_INCIDENCE	MALARIA_EST_INCIDENCE	442CEA8	MALARIA_EST_INCIDENCE	2020	YEAR	120	COUNTRY	PUBLISHED	Malaria cases	Cameroon	238.11189	166.13046	331.52889
442CEA8MALARIA_EST_INCIDENCE	MALARIA_EST_INCIDENCE	442CEA8	MALARIA_EST_INCIDENCE	2000	YEAR	140	COUNTRY	PUBLISHED	Malaria cases	Central African Republic	424.43784	306.33209	573.87864
442CEA8MALARIA_EST_INCIDENCE	MALARIA_EST_INCIDENCE	442CEA8	MALARIA_EST_INCIDENCE	2008	YEAR	155	REGION	PUBLISHED	Malaria cases	Western Europe	0.0	0.0	0.0
442CEA8MALARIA_EST_INCIDENCE	MALARIA_EST_INCIDENCE	442CEA8	MALARIA_EST_INCIDENCE	2022	YEAR	800	COUNTRY	PUBLISHED	Malaria cases	Uganda	267.75106	177.83815	422.13275
442CEA8MALARIA_EST_INCIDENCE	MALARIA_EST_INCIDENCE	442CEA8	MALARIA_EST_INCIDENCE	2006	YEAR	953	WHOREGION	PUBLISHED	Malaria cases	Africa	316.8863841	291.4884644	349.7033386
442CEA8MALARIA_EST_INCIDENCE	MALARIA_EST_INCIDENCE	442CEA8	MALARIA_EST_INCIDENCE	2021	YEAR	954	WHOREGION	PUBLISHED	Malaria cases	Americas	3.936282009	3.641792297	4.279591084
442CEA8MALARIA_EST_INCIDENCE	MALARIA_EST_INCIDENCE	442CEA8	MALARIA_EST_INCIDENCE	2011	YEAR	729	COUNTRY	PUBLISHED	Malaria cases	Sudan	32.56288	24.28334	42.95224
442CEA8MALARIA_EST_INCIDENCE	MALARIA_EST_INCIDENCE	442CEA8	MALARIA_EST_INCIDENCE	2000	YEAR	753	REGION	PUBLISHED	Malaria cases	Eastern and South-Eastern Asia	4.04152	3.44146	4.89851
442CEA8MALARIA_EST_INCIDENCE	MALARIA_EST_INCIDENCE	442CEA8	MALARIA_EST_INCIDENCE	2002	YEAR	800	COUNTRY	PUBLISHED	Malaria cases	Uganda	500.15256	385.5107	640.53336
442CEA8MALARIA_EST_INCIDENCE	MALARIA_EST_INCIDENCE	442CEA8	MALARIA_EST_INCIDENCE	2022	YEAR	887	COUNTRY	PUBLISHED	Malaria cases	Yemen	40.98152	28.92747	58.93363
442CEA8MALARIA_EST_INCIDENCE	MALARIA_EST_INCIDENCE	442CEA8	MALARIA_EST_INCIDENCE	2018	YEAR	955	WHOREGION	PUBLISHED	Malaria cases	South-East Asia	4.574417077	3.331388712	6.228628635
442CEA8MALARIA_EST_INCIDENCE	MALARIA_EST_INCIDENCE	442CEA8	MALARIA_EST_INCIDENCE	2002	YEAR	430	COUNTRY	PUBLISHED	Malaria cases	Liberia	439.11698	273.95083	669.60746
442CEA8MALARIA_EST_INCIDENCE	MALARIA_EST_INCIDENCE	442CEA8	MALARIA_EST_INCIDENCE	2013	YEAR	450	COUNTRY	PUBLISHED	Malaria cases	Madagascar	63.47666	40.79066	97.66646
442CEA8MALARIA_EST_INCIDENCE	MALARIA_EST_INCIDENCE	442CEA8	MALARIA_EST_INCIDENCE	2016	YEAR	586	COUNTRY	PUBLISHED	Malaria cases	Pakistan	4.84587	3.1679	8.29308
442CEA8MALARIA_EST_INCIDENCE	MALARIA_EST_INCIDENCE	442CEA8	MALARIA_EST_INCIDENCE	2020	YEAR	600	COUNTRY	PUBLISHED	Malaria cases	Paraguay	0.0	0.0	0.0
442CEA8MALARIA_EST_INCIDENCE	MALARIA_EST_INCIDENCE	442CEA8	MALARIA_EST_INCIDENCE	2005	YEAR	608	COUNTRY	PUBLISHED	Malaria cases	Philippines	1.66111	1.19805	2.19628
442CEA8MALARIA_EST_INCIDENCE	MALARIA_EST_INCIDENCE	442CEA8	MALARIA_EST_INCIDENCE	2008	YEAR	466	COUNTRY	PUBLISHED	Malaria cases	Mali	379.05873	262.02359	529.88699
442CEA8MALARIA_EST_INCIDENCE	MALARIA_EST_INCIDENCE	442CEA8	MALARIA_EST_INCIDENCE	2019	YEAR	513	REGION	PUBLISHED	Malaria cases	Europe and Northern America	0.0	0.0	0.0
442CEA8MALARIA_EST_INCIDENCE	MALARIA_EST_INCIDENCE	442CEA8	MALARIA_EST_INCIDENCE	2003	YEAR	558	COUNTRY	PUBLISHED	Malaria cases	Nicaragua	1.81607	1.50865	2.14227
442CEA8MALARIA_EST_INCIDENCE	MALARIA_EST_INCIDENCE	442CEA8	MALARIA_EST_INCIDENCE	2004	YEAR	604	COUNTRY	PUBLISHED	Malaria cases	Peru	10.53223	8.97064	12.22352
442CEA8MALARIA_EST_INCIDENCE	MALARIA_EST_INCIDENCE	442CEA8	MALARIA_EST_INCIDENCE	2016	YEAR	624	COUNTRY	PUBLISHED	Malaria cases	Guinea-Bissau	73.90578	28.58757	154.72952
442CEA8MALARIA_EST_INCIDENCE	MALARIA_EST_INCIDENCE	442CEA8	MALARIA_EST_INCIDENCE	2001	YEAR	710	COUNTRY	PUBLISHED	Malaria cases	South Africa	5.61215	5.61215	5.61215
442CEA8MALARIA_EST_INCIDENCE	MALARIA_EST_INCIDENCE	442CEA8	MALARIA_EST_INCIDENCE	2020	YEAR	466	COUNTRY	PUBLISHED	Malaria cases	Mali	357.45023	252.26158	507.90809
442CEA8MALARIA_EST_INCIDENCE	MALARIA_EST_INCIDENCE	442CEA8	MALARIA_EST_INCIDENCE	2019	YEAR	504	COUNTRY	PUBLISHED	Malaria cases	Morocco	0.0	0.0	0.0
442CEA8MALARIA_EST_INCIDENCE	MALARIA_EST_INCIDENCE	442CEA8	MALARIA_EST_INCIDENCE	2022	YEAR	514	CLASSIFICATION	PUBLISHED	Malaria cases	Developed regions (Europe, Cyprus, Israel, Northern America, Japan, Australia & New Zealand)	0.0	0.0	0.0
442CEA8MALARIA_EST_INCIDENCE	MALARIA_EST_INCIDENCE	442CEA8	MALARIA_EST_INCIDENCE	2005	YEAR	566	COUNTRY	PUBLISHED	Malaria cases	Nigeria	408.65273	329.09491	502.69771
442CEA8MALARIA_EST_INCIDENCE	MALARIA_EST_INCIDENCE	442CEA8	MALARIA_EST_INCIDENCE	2014	YEAR	598	COUNTRY	PUBLISHED	Malaria cases	Papua New Guinea	190.67106	111.19772	298.38668
442CEA8MALARIA_EST_INCIDENCE	MALARIA_EST_INCIDENCE	442CEA8	MALARIA_EST_INCIDENCE	2002	YEAR	600	COUNTRY	PUBLISHED	Malaria cases	Paraguay	14.58117	14.58117	14.58117
442CEA8MALARIA_EST_INCIDENCE	MALARIA_EST_INCIDENCE	442CEA8	MALARIA_EST_INCIDENCE	2012	YEAR	604	COUNTRY	PUBLISHED	Malaria cases	Peru	3.46075	2.83282	4.12429
442CEA8MALARIA_EST_INCIDENCE	MALARIA_EST_INCIDENCE	442CEA8	MALARIA_EST_INCIDENCE	2005	YEAR	682	COUNTRY	PUBLISHED	Malaria cases	Saudi Arabia	0.40479	0.40479	0.40479
442CEA8MALARIA_EST_INCIDENCE	MALARIA_EST_INCIDENCE	442CEA8	MALARIA_EST_INCIDENCE	2011	YEAR	084	COUNTRY	PUBLISHED	Malaria cases	Belize	0.31665	0.31665	0.31665
442CEA8MALARIA_EST_INCIDENCE	MALARIA_EST_INCIDENCE	442CEA8	MALARIA_EST_INCIDENCE	2000	YEAR	104	COUNTRY	PUBLISHED	Malaria cases	Myanmar	34.16375	23.75733	50.40163
442CEA8MALARIA_EST_INCIDENCE	MALARIA_EST_INCIDENCE	442CEA8	MALARIA_EST_INCIDENCE	2005	YEAR	132	COUNTRY	PUBLISHED	Malaria cases	Cabo Verde	0.53069	0.53069	0.53069
442CEA8MALARIA_EST_INCIDENCE	MALARIA_EST_INCIDENCE	442CEA8	MALARIA_EST_INCIDENCE	2006	YEAR	148	COUNTRY	PUBLISHED	Malaria cases	Chad	236.77185	144.54872	370.04301
442CEA8MALARIA_EST_INCIDENCE	MALARIA_EST_INCIDENCE	442CEA8	MALARIA_EST_INCIDENCE	2016	YEAR	175	OVERSEAS DEPARTMENT	PUBLISHED	Malaria cases	Mayotte	0.61123	0.40166	1.20499
442CEA8MALARIA_EST_INCIDENCE	MALARIA_EST_INCIDENCE	442CEA8	MALARIA_EST_INCIDENCE	2020	YEAR	178	COUNTRY	PUBLISHED	Malaria cases	Congo	230.55014	146.03115	347.33062
442CEA8MALARIA_EST_INCIDENCE	MALARIA_EST_INCIDENCE	442CEA8	MALARIA_EST_INCIDENCE	2006	YEAR	202	REGION	PUBLISHED	Malaria cases	Sub-Saharan Africa	314.39249	289.33534	347.0713
442CEA8MALARIA_EST_INCIDENCE	MALARIA_EST_INCIDENCE	442CEA8	MALARIA_EST_INCIDENCE	2009	YEAR	204	COUNTRY	PUBLISHED	Malaria cases	Benin	439.57622	351.62666	547.88846
442CEA8MALARIA_EST_INCIDENCE	MALARIA_EST_INCIDENCE	442CEA8	MALARIA_EST_INCIDENCE	2022	YEAR	140	COUNTRY	PUBLISHED	Malaria cases	Central African Republic	310.58958	181.41809	505.70028
442CEA8MALARIA_EST_INCIDENCE	MALARIA_EST_INCIDENCE	442CEA8	MALARIA_EST_INCIDENCE	2004	YEAR	154	REGION	PUBLISHED	Malaria cases	Northern Europe	0.0	0.0	0.0
442CEA8MALARIA_EST_INCIDENCE	MALARIA_EST_INCIDENCE	442CEA8	MALARIA_EST_INCIDENCE	2006	YEAR	288	COUNTRY	PUBLISHED	Malaria cases	Ghana	324.8785	255.47135	407.303
442CEA8MALARIA_EST_INCIDENCE	MALARIA_EST_INCIDENCE	442CEA8	MALARIA_EST_INCIDENCE	2003	YEAR	054	REGION	PUBLISHED	Malaria cases	Melanesia	239.0986	100.6568	400.77095
442CEA8MALARIA_EST_INCIDENCE	MALARIA_EST_INCIDENCE	442CEA8	MALARIA_EST_INCIDENCE	2020	YEAR	061	REGION	PUBLISHED	Malaria cases	Polynesia	0.0	0.0	0.0
442CEA8MALARIA_EST_INCIDENCE	MALARIA_EST_INCIDENCE	442CEA8	MALARIA_EST_INCIDENCE	2002	YEAR	108	COUNTRY	PUBLISHED	Malaria cases	Burundi	407.43379	282.52937	563.59744
442CEA8MALARIA_EST_INCIDENCE	MALARIA_EST_INCIDENCE	442CEA8	MALARIA_EST_INCIDENCE	2009	YEAR	120	COUNTRY	PUBLISHED	Malaria cases	Cameroon	306.18397	230.66938	398.23569
442CEA8MALARIA_EST_INCIDENCE	MALARIA_EST_INCIDENCE	442CEA8	MALARIA_EST_INCIDENCE	2011	YEAR	226	COUNTRY	PUBLISHED	Malaria cases	Equatorial Guinea	290.32281	206.53281	398.36952
442CEA8MALARIA_EST_INCIDENCE	MALARIA_EST_INCIDENCE	442CEA8	MALARIA_EST_INCIDENCE	2016	YEAR	231	COUNTRY	PUBLISHED	Malaria cases	Ethiopia	123.96433	39.57081	264.33968
442CEA8MALARIA_EST_INCIDENCE	MALARIA_EST_INCIDENCE	442CEA8	MALARIA_EST_INCIDENCE	2009	YEAR	320	COUNTRY	PUBLISHED	Malaria cases	Guatemala	0.76964	0.68622	0.88846
442CEA8MALARIA_EST_INCIDENCE	MALARIA_EST_INCIDENCE	442CEA8	MALARIA_EST_INCIDENCE	2000	YEAR	328	COUNTRY	PUBLISHED	Malaria cases	Guyana	44.30269	36.32809	53.00833
442CEA8MALARIA_EST_INCIDENCE	MALARIA_EST_INCIDENCE	442CEA8	MALARIA_EST_INCIDENCE	2022	YEAR	340	COUNTRY	PUBLISHED	Malaria cases	Honduras	0.37502	0.37502	0.37502
442CEA8MALARIA_EST_INCIDENCE	MALARIA_EST_INCIDENCE	442CEA8	MALARIA_EST_INCIDENCE	2000	YEAR	002	REGION	PUBLISHED	Malaria cases	Africa	303.12103	280.3129	329.08017
442CEA8MALARIA_EST_INCIDENCE	MALARIA_EST_INCIDENCE	442CEA8	MALARIA_EST_INCIDENCE	2001	YEAR	009	REGION	PUBLISHED	Malaria cases	Oceania	276.10853	127.69289	464.88372
442CEA8MALARIA_EST_INCIDENCE	MALARIA_EST_INCIDENCE	442CEA8	MALARIA_EST_INCIDENCE	2013	YEAR	029	REGION	PUBLISHED	Malaria cases	Caribbean	4.27875	2.60839	6.58805
442CEA8MALARIA_EST_INCIDENCE	MALARIA_EST_INCIDENCE	442CEA8	MALARIA_EST_INCIDENCE	2007	YEAR	050	COUNTRY	PUBLISHED	Malaria cases	Bangladesh	8.17179	4.99911	11.83879
442CEA8MALARIA_EST_INCIDENCE	MALARIA_EST_INCIDENCE	442CEA8	MALARIA_EST_INCIDENCE	2003	YEAR	001	GLOBAL	PUBLISHED	Malaria cases	World	78.76825016	73.1518631	85.57113647
442CEA8MALARIA_EST_INCIDENCE	MALARIA_EST_INCIDENCE	442CEA8	MALARIA_EST_INCIDENCE	2018	YEAR	002	REGION	PUBLISHED	Malaria cases	Africa	192.91956	177.45234	211.07735
442CEA8MALARIA_EST_INCIDENCE	MALARIA_EST_INCIDENCE	442CEA8	MALARIA_EST_INCIDENCE	2000	YEAR	017	REGION	PUBLISHED	Malaria cases	Middle Africa	405.38666	351.69397	464.72711
442CEA8MALARIA_EST_INCIDENCE	MALARIA_EST_INCIDENCE	442CEA8	MALARIA_EST_INCIDENCE	2003	YEAR	018	REGION	PUBLISHED	Malaria cases	Southern Africa	10.61784	5.62563	19.92464
442CEA8MALARIA_EST_INCIDENCE	MALARIA_EST_INCIDENCE	442CEA8	MALARIA_EST_INCIDENCE	2014	YEAR	019	REGION	PUBLISHED	Malaria cases	Americas	3.32485	3.10937	3.5668
442CEA8MALARIA_EST_INCIDENCE	MALARIA_EST_INCIDENCE	442CEA8	MALARIA_EST_INCIDENCE	2008	YEAR	024	COUNTRY	PUBLISHED	Malaria cases	Angola	230.12332	171.64118	299.4193
442CEA8MALARIA_EST_INCIDENCE	MALARIA_EST_INCIDENCE	442CEA8	MALARIA_EST_INCIDENCE	2009	YEAR	031	COUNTRY	PUBLISHED	Malaria cases	Azerbaijan	0.37187	0.37187	0.37187
442CEA8MALARIA_EST_INCIDENCE	MALARIA_EST_INCIDENCE	442CEA8	MALARIA_EST_INCIDENCE	2011	YEAR	053	REGION	PUBLISHED	Malaria cases	Australia and New Zealand	0.0	0.0	0.0
442CEA8MALARIA_EST_INCIDENCE	MALARIA_EST_INCIDENCE	442CEA8	MALARIA_EST_INCIDENCE	2011	YEAR	057	REGION	PUBLISHED	Malaria cases	Micronesia	0.0	0.0	0.0
442CEA8MALARIA_EST_INCIDENCE	MALARIA_EST_INCIDENCE	442CEA8	MALARIA_EST_INCIDENCE	2019	YEAR	013	REGION	PUBLISHED	Malaria cases	Central America	0.60506	0.52716	0.68854
442CEA8MALARIA_EST_INCIDENCE	MALARIA_EST_INCIDENCE	442CEA8	MALARIA_EST_INCIDENCE	2005	YEAR	430	COUNTRY	PUBLISHED	Malaria cases	Liberia	388.57545	271.11609	540.324
442CEA8MALARIA_EST_INCIDENCE	MALARIA_EST_INCIDENCE	442CEA8	MALARIA_EST_INCIDENCE	2017	YEAR	430	COUNTRY	PUBLISHED	Malaria cases	Liberia	404.32545	324.25512	501.04974
442CEA8MALARIA_EST_INCIDENCE	MALARIA_EST_INCIDENCE	442CEA8	MALARIA_EST_INCIDENCE	2022	YEAR	430	COUNTRY	PUBLISHED	Malaria cases	Liberia	349.46218	206.82167	548.97877
442CEA8MALARIA_EST_INCIDENCE	MALARIA_EST_INCIDENCE	442CEA8	MALARIA_EST_INCIDENCE	2006	YEAR	466	COUNTRY	PUBLISHED	Malaria cases	Mali	405.71034	282.14347	576.1804
442CEA8MALARIA_EST_INCIDENCE	MALARIA_EST_INCIDENCE	442CEA8	MALARIA_EST_INCIDENCE	2005	YEAR	484	COUNTRY	PUBLISHED	Malaria cases	Mexico	1.32729	1.32729	1.32729
442CEA8MALARIA_EST_INCIDENCE	MALARIA_EST_INCIDENCE	442CEA8	MALARIA_EST_INCIDENCE	2011	YEAR	484	COUNTRY	PUBLISHED	Malaria cases	Mexico	0.46446	0.46446	0.46446
442CEA8MALARIA_EST_INCIDENCE	MALARIA_EST_INCIDENCE	442CEA8	MALARIA_EST_INCIDENCE	2007	YEAR	516	COUNTRY	PUBLISHED	Malaria cases	Namibia	12.94171	3.91951	29.82358
442CEA8MALARIA_EST_INCIDENCE	MALARIA_EST_INCIDENCE	442CEA8	MALARIA_EST_INCIDENCE	2016	YEAR	562	COUNTRY	PUBLISHED	Malaria cases	Niger	384.9377	245.77806	579.43912
442CEA8MALARIA_EST_INCIDENCE	MALARIA_EST_INCIDENCE	442CEA8	MALARIA_EST_INCIDENCE	2004	YEAR	566	COUNTRY	PUBLISHED	Malaria cases	Nigeria	402.38385	319.44509	498.39041
442CEA8MALARIA_EST_INCIDENCE	MALARIA_EST_INCIDENCE	442CEA8	MALARIA_EST_INCIDENCE	2009	YEAR	608	COUNTRY	PUBLISHED	Malaria cases	Philippines	1.09044	0.7412	1.47333
442CEA8MALARIA_EST_INCIDENCE	MALARIA_EST_INCIDENCE	442CEA8	MALARIA_EST_INCIDENCE	2020	YEAR	015	REGION	PUBLISHED	Malaria cases	Northern Africa	17.06469	8.62271	30.70267
442CEA8MALARIA_EST_INCIDENCE	MALARIA_EST_INCIDENCE	442CEA8	MALARIA_EST_INCIDENCE	2001	YEAR	051	COUNTRY	PUBLISHED	Malaria cases	Armenia	0.02521	0.02521	0.02521
442CEA8MALARIA_EST_INCIDENCE	MALARIA_EST_INCIDENCE	442CEA8	MALARIA_EST_INCIDENCE	2000	YEAR	064	COUNTRY	PUBLISHED	Malaria cases	Bhutan	13.65834	13.65834	13.65834
442CEA8MALARIA_EST_INCIDENCE	MALARIA_EST_INCIDENCE	442CEA8	MALARIA_EST_INCIDENCE	2017	YEAR	150	REGION	PUBLISHED	Malaria cases	Europe	0.0	0.0	0.0
442CEA8MALARIA_EST_INCIDENCE	MALARIA_EST_INCIDENCE	442CEA8	MALARIA_EST_INCIDENCE	2012	YEAR	151	REGION	PUBLISHED	Malaria cases	Eastern Europe	0.0	0.0	0.0
442CEA8MALARIA_EST_INCIDENCE	MALARIA_EST_INCIDENCE	442CEA8	MALARIA_EST_INCIDENCE	2010	YEAR	154	REGION	PUBLISHED	Malaria cases	Northern Europe	0.0	0.0	0.0
442CEA8MALARIA_EST_INCIDENCE	MALARIA_EST_INCIDENCE	442CEA8	MALARIA_EST_INCIDENCE	2020	YEAR	188	COUNTRY	PUBLISHED	Malaria cases	Costa Rica	0.05019	0.05019	0.05019
442CEA8MALARIA_EST_INCIDENCE	MALARIA_EST_INCIDENCE	442CEA8	MALARIA_EST_INCIDENCE	2019	YEAR	204	COUNTRY	PUBLISHED	Malaria cases	Benin	401.71478	309.6442	511.84497
442CEA8MALARIA_EST_INCIDENCE	MALARIA_EST_INCIDENCE	442CEA8	MALARIA_EST_INCIDENCE	2000	YEAR	039	REGION	PUBLISHED	Malaria cases	Southern Europe	0.0	0.0	0.0
442CEA8MALARIA_EST_INCIDENCE	MALARIA_EST_INCIDENCE	442CEA8	MALARIA_EST_INCIDENCE	2005	YEAR	054	REGION	PUBLISHED	Malaria cases	Melanesia	239.79836	105.94047	403.31171
442CEA8MALARIA_EST_INCIDENCE	MALARIA_EST_INCIDENCE	442CEA8	MALARIA_EST_INCIDENCE	2014	YEAR	090	COUNTRY	PUBLISHED	Malaria cases	Solomon Islands	58.8484	43.85007	76.99184
442CEA8MALARIA_EST_INCIDENCE	MALARIA_EST_INCIDENCE	442CEA8	MALARIA_EST_INCIDENCE	2010	YEAR	104	COUNTRY	PUBLISHED	Malaria cases	Myanmar	35.02551	25.68044	49.2505
442CEA8MALARIA_EST_INCIDENCE	MALARIA_EST_INCIDENCE	442CEA8	MALARIA_EST_INCIDENCE	2018	YEAR	108	COUNTRY	PUBLISHED	Malaria cases	Burundi	287.23131	204.7073	394.80637
442CEA8MALARIA_EST_INCIDENCE	MALARIA_EST_INCIDENCE	442CEA8	MALARIA_EST_INCIDENCE	2002	YEAR	231	COUNTRY	PUBLISHED	Malaria cases	Ethiopia	259.36821	73.26524	473.45428
442CEA8MALARIA_EST_INCIDENCE	MALARIA_EST_INCIDENCE	442CEA8	MALARIA_EST_INCIDENCE	2018	YEAR	254	OVERSEAS DEPARTMENT	PUBLISHED	Malaria cases	French Guiana	4.18128	3.71742	4.81501
442CEA8MALARIA_EST_INCIDENCE	MALARIA_EST_INCIDENCE	442CEA8	MALARIA_EST_INCIDENCE	2003	YEAR	777	REGION	PUBLISHED	Malaria cases		0.0	0.0	0.0
442CEA8MALARIA_EST_INCIDENCE	MALARIA_EST_INCIDENCE	442CEA8	MALARIA_EST_INCIDENCE	2015	YEAR	600	COUNTRY	PUBLISHED	Malaria cases	Paraguay	0.0	0.0	0.0
442CEA8MALARIA_EST_INCIDENCE	MALARIA_EST_INCIDENCE	442CEA8	MALARIA_EST_INCIDENCE	2002	YEAR	694	COUNTRY	PUBLISHED	Malaria cases	Sierra Leone	444.65326	314.91952	607.82214
442CEA8MALARIA_EST_INCIDENCE	MALARIA_EST_INCIDENCE	442CEA8	MALARIA_EST_INCIDENCE	2022	YEAR	760	COUNTRY	PUBLISHED	Malaria cases	Syrian Arab Republic	0.0	0.0	0.0
442CEA8MALARIA_EST_INCIDENCE	MALARIA_EST_INCIDENCE	442CEA8	MALARIA_EST_INCIDENCE	2018	YEAR	764	COUNTRY	PUBLISHED	Malaria cases	Thailand	0.3786	0.3786	0.3786
442CEA8MALARIA_EST_INCIDENCE	MALARIA_EST_INCIDENCE	442CEA8	MALARIA_EST_INCIDENCE	2009	YEAR	784	COUNTRY	PUBLISHED	Malaria cases	United Arab Emirates	0.0	0.0	0.0
442CEA8MALARIA_EST_INCIDENCE	MALARIA_EST_INCIDENCE	442CEA8	MALARIA_EST_INCIDENCE	2013	YEAR	004	COUNTRY	PUBLISHED	Malaria cases	Afghanistan	11.48286	5.87631	18.32779
442CEA8MALARIA_EST_INCIDENCE	MALARIA_EST_INCIDENCE	442CEA8	MALARIA_EST_INCIDENCE	2011	YEAR	039	REGION	PUBLISHED	Malaria cases	Southern Europe	0.0	0.0	0.0
442CEA8MALARIA_EST_INCIDENCE	MALARIA_EST_INCIDENCE	442CEA8	MALARIA_EST_INCIDENCE	2003	YEAR	104	COUNTRY	PUBLISHED	Malaria cases	Myanmar	34.16374	23.76654	50.33673
442CEA8MALARIA_EST_INCIDENCE	MALARIA_EST_INCIDENCE	442CEA8	MALARIA_EST_INCIDENCE	2007	YEAR	143	REGION	PUBLISHED	Malaria cases	Central Asia	0.03324	0.03324	0.03324
442CEA8MALARIA_EST_INCIDENCE	MALARIA_EST_INCIDENCE	442CEA8	MALARIA_EST_INCIDENCE	2015	YEAR	145	REGION	PUBLISHED	Malaria cases	Western Asia	7.62362	5.3847	10.96746
442CEA8MALARIA_EST_INCIDENCE	MALARIA_EST_INCIDENCE	442CEA8	MALARIA_EST_INCIDENCE	2007	YEAR	818	COUNTRY	PUBLISHED	Malaria cases	Egypt	0.0	0.0	0.0
442CEA8MALARIA_EST_INCIDENCE	MALARIA_EST_INCIDENCE	442CEA8	MALARIA_EST_INCIDENCE	2017	YEAR	894	COUNTRY	PUBLISHED	Malaria cases	Zambia	185.42473	142.02396	238.5277
442CEA8MALARIA_EST_INCIDENCE	MALARIA_EST_INCIDENCE	442CEA8	MALARIA_EST_INCIDENCE	2007	YEAR	508	COUNTRY	PUBLISHED	Malaria cases	Mozambique	387.23909	315.94945	467.07061
442CEA8MALARIA_EST_INCIDENCE	MALARIA_EST_INCIDENCE	442CEA8	MALARIA_EST_INCIDENCE	2019	YEAR	524	COUNTRY	PUBLISHED	Malaria cases	Nepal	0.01564	0.01564	0.01564
442CEA8MALARIA_EST_INCIDENCE	MALARIA_EST_INCIDENCE	442CEA8	MALARIA_EST_INCIDENCE	2013	YEAR	748	COUNTRY	PUBLISHED	Malaria cases	Eswatini	2.32492	2.32492	2.32492
442CEA8MALARIA_EST_INCIDENCE	MALARIA_EST_INCIDENCE	442CEA8	MALARIA_EST_INCIDENCE	2020	YEAR	795	COUNTRY	PUBLISHED	Malaria cases	Turkmenistan	0.0	0.0	0.0
442CEA8MALARIA_EST_INCIDENCE	MALARIA_EST_INCIDENCE	442CEA8	MALARIA_EST_INCIDENCE	2018	YEAR	694	COUNTRY	PUBLISHED	Malaria cases	Sierra Leone	353.88227	261.37718	470.2531
442CEA8MALARIA_EST_INCIDENCE	MALARIA_EST_INCIDENCE	442CEA8	MALARIA_EST_INCIDENCE	2011	YEAR	704	COUNTRY	PUBLISHED	Malaria cases	Viet Nam	0.25513	0.25513	0.25513
442CEA8MALARIA_EST_INCIDENCE	MALARIA_EST_INCIDENCE	442CEA8	MALARIA_EST_INCIDENCE	2009	YEAR	777	REGION	PUBLISHED	Malaria cases		0.0	0.0	0.0
442CEA8MALARIA_EST_INCIDENCE	MALARIA_EST_INCIDENCE	442CEA8	MALARIA_EST_INCIDENCE	2004	YEAR	800	COUNTRY	PUBLISHED	Malaria cases	Uganda	449.82469	344.88403	575.66793
442CEA8MALARIA_EST_INCIDENCE	MALARIA_EST_INCIDENCE	442CEA8	MALARIA_EST_INCIDENCE	2017	YEAR	860	COUNTRY	PUBLISHED	Malaria cases	Uzbekistan	0.0	0.0	0.0
442CEA8MALARIA_EST_INCIDENCE	MALARIA_EST_INCIDENCE	442CEA8	MALARIA_EST_INCIDENCE	2014	YEAR	558	COUNTRY	PUBLISHED	Malaria cases	Nicaragua	0.26466	0.22018	0.31206
442CEA8MALARIA_EST_INCIDENCE	MALARIA_EST_INCIDENCE	442CEA8	MALARIA_EST_INCIDENCE	2003	YEAR	753	REGION	PUBLISHED	Malaria cases	Eastern and South-Eastern Asia	3.57194	3.03352	4.35406
442CEA8MALARIA_EST_INCIDENCE	MALARIA_EST_INCIDENCE	442CEA8	MALARIA_EST_INCIDENCE	2021	YEAR	795	COUNTRY	PUBLISHED	Malaria cases	Turkmenistan	0.0	0.0	0.0
442CEA8MALARIA_EST_INCIDENCE	MALARIA_EST_INCIDENCE	442CEA8	MALARIA_EST_INCIDENCE	2019	YEAR	218	COUNTRY	PUBLISHED	Malaria cases	Ecuador	0.18344	0.18344	0.18344
442CEA8MALARIA_EST_INCIDENCE	MALARIA_EST_INCIDENCE	442CEA8	MALARIA_EST_INCIDENCE	2005	YEAR	324	COUNTRY	PUBLISHED	Malaria cases	Guinea	343.95392	229.81185	493.53733
442CEA8MALARIA_EST_INCIDENCE	MALARIA_EST_INCIDENCE	442CEA8	MALARIA_EST_INCIDENCE	2016	YEAR	356	COUNTRY	PUBLISHED	Malaria cases	India	9.89385	7.06671	14.34738
442CEA8MALARIA_EST_INCIDENCE	MALARIA_EST_INCIDENCE	442CEA8	MALARIA_EST_INCIDENCE	2006	YEAR	524	COUNTRY	PUBLISHED	Malaria cases	Nepal	0.6452	0.6452	0.6452
442CEA8MALARIA_EST_INCIDENCE	MALARIA_EST_INCIDENCE	442CEA8	MALARIA_EST_INCIDENCE	2015	YEAR	199	CLASSIFICATION	PUBLISHED	Malaria cases	Least developed countries	187.50192	167.97716	212.56689
442CEA8MALARIA_EST_INCIDENCE	MALARIA_EST_INCIDENCE	442CEA8	MALARIA_EST_INCIDENCE	2007	YEAR	226	COUNTRY	PUBLISHED	Malaria cases	Equatorial Guinea	363.79101	266.78933	483.84805
442CEA8MALARIA_EST_INCIDENCE	MALARIA_EST_INCIDENCE	442CEA8	MALARIA_EST_INCIDENCE	2017	YEAR	231	COUNTRY	PUBLISHED	Malaria cases	Ethiopia	90.15991	34.13248	182.22084
442CEA8MALARIA_EST_INCIDENCE	MALARIA_EST_INCIDENCE	442CEA8	MALARIA_EST_INCIDENCE	2004	YEAR	458	COUNTRY	PUBLISHED	Malaria cases	Malaysia	6.07305	6.07305	6.07305
442CEA8MALARIA_EST_INCIDENCE	MALARIA_EST_INCIDENCE	442CEA8	MALARIA_EST_INCIDENCE	2003	YEAR	014	REGION	PUBLISHED	Malaria cases	Eastern Africa	284.73186	245.09823	337.94175
442CEA8MALARIA_EST_INCIDENCE	MALARIA_EST_INCIDENCE	442CEA8	MALARIA_EST_INCIDENCE	2004	YEAR	014	REGION	PUBLISHED	Malaria cases	Eastern Africa	259.9425	220.839	342.19622
442CEA8MALARIA_EST_INCIDENCE	MALARIA_EST_INCIDENCE	442CEA8	MALARIA_EST_INCIDENCE	2003	YEAR	144	COUNTRY	PUBLISHED	Malaria cases	Sri Lanka	2.36726	2.36726	2.36726
442CEA8MALARIA_EST_INCIDENCE	MALARIA_EST_INCIDENCE	442CEA8	MALARIA_EST_INCIDENCE	2020	YEAR	145	REGION	PUBLISHED	Malaria cases	Western Asia	10.91457	7.69297	15.71428
442CEA8MALARIA_EST_INCIDENCE	MALARIA_EST_INCIDENCE	442CEA8	MALARIA_EST_INCIDENCE	2008	YEAR	148	COUNTRY	PUBLISHED	Malaria cases	Chad	233.82608	159.93645	334.29057
442CEA8MALARIA_EST_INCIDENCE	MALARIA_EST_INCIDENCE	442CEA8	MALARIA_EST_INCIDENCE	2011	YEAR	860	COUNTRY	PUBLISHED	Malaria cases	Uzbekistan	0.0	0.0	0.0
442CEA8MALARIA_EST_INCIDENCE	MALARIA_EST_INCIDENCE	442CEA8	MALARIA_EST_INCIDENCE	2003	YEAR	887	COUNTRY	PUBLISHED	Malaria cases	Yemen	91.46127	38.65546	425.5008
442CEA8MALARIA_EST_INCIDENCE	MALARIA_EST_INCIDENCE	442CEA8	MALARIA_EST_INCIDENCE	2020	YEAR	887	COUNTRY	PUBLISHED	Malaria cases	Yemen	38.51006	27.06155	55.58157
442CEA8MALARIA_EST_INCIDENCE	MALARIA_EST_INCIDENCE	442CEA8	MALARIA_EST_INCIDENCE	2016	YEAR	894	COUNTRY	PUBLISHED	Malaria cases	Zambia	200.70605	156.65605	251.4105
442CEA8MALARIA_EST_INCIDENCE	MALARIA_EST_INCIDENCE	442CEA8	MALARIA_EST_INCIDENCE	2010	YEAR	418	COUNTRY	PUBLISHED	Malaria cases	Lao People's Democratic Republic	13.30151	9.37808	18.03514
442CEA8MALARIA_EST_INCIDENCE	MALARIA_EST_INCIDENCE	442CEA8	MALARIA_EST_INCIDENCE	2004	YEAR	450	COUNTRY	PUBLISHED	Malaria cases	Madagascar	45.70403	1.677	101.84469
442CEA8MALARIA_EST_INCIDENCE	MALARIA_EST_INCIDENCE	442CEA8	MALARIA_EST_INCIDENCE	2015	YEAR	516	COUNTRY	PUBLISHED	Malaria cases	Namibia	8.30732	6.56548	10.1888
442CEA8MALARIA_EST_INCIDENCE	MALARIA_EST_INCIDENCE	442CEA8	MALARIA_EST_INCIDENCE	2009	YEAR	543	REGION	PUBLISHED	Malaria cases	Oceania (exc. Australia and New Zealand)	203.61703	83.71738	346.30641
442CEA8MALARIA_EST_INCIDENCE	MALARIA_EST_INCIDENCE	442CEA8	MALARIA_EST_INCIDENCE	2004	YEAR	548	COUNTRY	PUBLISHED	Malaria cases	Vanuatu	143.86457	98.80191	194.42489
442CEA8MALARIA_EST_INCIDENCE	MALARIA_EST_INCIDENCE	442CEA8	MALARIA_EST_INCIDENCE	2015	YEAR	558	COUNTRY	PUBLISHED	Malaria cases	Nicaragua	0.52068	0.43209	0.61468
442CEA8MALARIA_EST_INCIDENCE	MALARIA_EST_INCIDENCE	442CEA8	MALARIA_EST_INCIDENCE	2007	YEAR	604	COUNTRY	PUBLISHED	Malaria cases	Peru	5.57576	4.73707	6.46938
442CEA8MALARIA_EST_INCIDENCE	MALARIA_EST_INCIDENCE	442CEA8	MALARIA_EST_INCIDENCE	2003	YEAR	706	COUNTRY	PUBLISHED	Malaria cases	Somalia	133.42524	90.44596	189.32007
442CEA8MALARIA_EST_INCIDENCE	MALARIA_EST_INCIDENCE	442CEA8	MALARIA_EST_INCIDENCE	2019	YEAR	706	COUNTRY	PUBLISHED	Malaria cases	Somalia	60.35354	40.1755	88.57375
442CEA8MALARIA_EST_INCIDENCE	MALARIA_EST_INCIDENCE	442CEA8	MALARIA_EST_INCIDENCE	2006	YEAR	432	CLASSIFICATION	PUBLISHED	Malaria cases	Landlocked developing countries	216.49514	185.93166	278.85821
442CEA8MALARIA_EST_INCIDENCE	MALARIA_EST_INCIDENCE	442CEA8	MALARIA_EST_INCIDENCE	2012	YEAR	466	COUNTRY	PUBLISHED	Malaria cases	Mali	435.65058	310.16079	591.49395
442CEA8MALARIA_EST_INCIDENCE	MALARIA_EST_INCIDENCE	442CEA8	MALARIA_EST_INCIDENCE	2008	YEAR	512	COUNTRY	PUBLISHED	Malaria cases	Oman	0.0	0.0	0.0
442CEA8MALARIA_EST_INCIDENCE	MALARIA_EST_INCIDENCE	442CEA8	MALARIA_EST_INCIDENCE	2008	YEAR	548	COUNTRY	PUBLISHED	Malaria cases	Vanuatu	114.42946	54.48083	497.48207
442CEA8MALARIA_EST_INCIDENCE	MALARIA_EST_INCIDENCE	442CEA8	MALARIA_EST_INCIDENCE	2001	YEAR	586	COUNTRY	PUBLISHED	Malaria cases	Pakistan	6.62993	2.76619	15.14451
442CEA8MALARIA_EST_INCIDENCE	MALARIA_EST_INCIDENCE	442CEA8	MALARIA_EST_INCIDENCE	2013	YEAR	591	COUNTRY	PUBLISHED	Malaria cases	Panama	0.28901	0.27769	0.30816
442CEA8MALARIA_EST_INCIDENCE	MALARIA_EST_INCIDENCE	442CEA8	MALARIA_EST_INCIDENCE	2011	YEAR	682	COUNTRY	PUBLISHED	Malaria cases	Saudi Arabia	0.02134	0.02134	0.02134
442CEA8MALARIA_EST_INCIDENCE	MALARIA_EST_INCIDENCE	442CEA8	MALARIA_EST_INCIDENCE	2004	YEAR	706	COUNTRY	PUBLISHED	Malaria cases	Somalia	121.67974	87.2786	165.08278
442CEA8MALARIA_EST_INCIDENCE	MALARIA_EST_INCIDENCE	442CEA8	MALARIA_EST_INCIDENCE	2003	YEAR	722	CLASSIFICATION	PUBLISHED	Malaria cases	Small Island Developing States	90.29141	50.88742	137.5369
442CEA8MALARIA_EST_INCIDENCE	MALARIA_EST_INCIDENCE	442CEA8	MALARIA_EST_INCIDENCE	2005	YEAR	543	REGION	PUBLISHED	Malaria cases	Oceania (exc. Australia and New Zealand)	239.79836	107.90294	399.29556
442CEA8MALARIA_EST_INCIDENCE	MALARIA_EST_INCIDENCE	442CEA8	MALARIA_EST_INCIDENCE	2017	YEAR	591	COUNTRY	PUBLISHED	Malaria cases	Panama	0.29187	0.27584	0.31155
442CEA8MALARIA_EST_INCIDENCE	MALARIA_EST_INCIDENCE	442CEA8	MALARIA_EST_INCIDENCE	2019	YEAR	608	COUNTRY	PUBLISHED	Malaria cases	Philippines	0.21129	0.14859	0.28333
442CEA8MALARIA_EST_INCIDENCE	MALARIA_EST_INCIDENCE	442CEA8	MALARIA_EST_INCIDENCE	2019	YEAR	722	CLASSIFICATION	PUBLISHED	Malaria cases	Small Island Developing States	46.07174	34.4049	58.80932
442CEA8MALARIA_EST_INCIDENCE	MALARIA_EST_INCIDENCE	442CEA8	MALARIA_EST_INCIDENCE	2008	YEAR	748	COUNTRY	PUBLISHED	Malaria cases	Eswatini	0.19006	0.19006	0.19006
442CEA8MALARIA_EST_INCIDENCE	MALARIA_EST_INCIDENCE	442CEA8	MALARIA_EST_INCIDENCE	2022	YEAR	753	REGION	PUBLISHED	Malaria cases	Eastern and South-Eastern Asia	1.61015	1.37599	3.33041
442CEA8MALARIA_EST_INCIDENCE	MALARIA_EST_INCIDENCE	442CEA8	MALARIA_EST_INCIDENCE	2021	YEAR	784	COUNTRY	PUBLISHED	Malaria cases	United Arab Emirates	0.0	0.0	0.0
442CEA8MALARIA_EST_INCIDENCE	MALARIA_EST_INCIDENCE	442CEA8	MALARIA_EST_INCIDENCE	2018	YEAR	795	COUNTRY	PUBLISHED	Malaria cases	Turkmenistan	0.0	0.0	0.0
442CEA8MALARIA_EST_INCIDENCE	MALARIA_EST_INCIDENCE	442CEA8	MALARIA_EST_INCIDENCE	2011	YEAR	188	COUNTRY	PUBLISHED	Malaria cases	Costa Rica	0.00611	0.00611	0.00611
442CEA8MALARIA_EST_INCIDENCE	MALARIA_EST_INCIDENCE	442CEA8	MALARIA_EST_INCIDENCE	2022	YEAR	199	CLASSIFICATION	PUBLISHED	Malaria cases	Least developed countries	169.57579	153.89827	188.68449
442CEA8MALARIA_EST_INCIDENCE	MALARIA_EST_INCIDENCE	442CEA8	MALARIA_EST_INCIDENCE	2002	YEAR	268	COUNTRY	PUBLISHED	Malaria cases	Georgia	11.67171	11.67171	11.67171
442CEA8MALARIA_EST_INCIDENCE	MALARIA_EST_INCIDENCE	442CEA8	MALARIA_EST_INCIDENCE	2005	YEAR	288	COUNTRY	PUBLISHED	Malaria cases	Ghana	328.43516	256.19404	412.85041
442CEA8MALARIA_EST_INCIDENCE	MALARIA_EST_INCIDENCE	442CEA8	MALARIA_EST_INCIDENCE	2006	YEAR	332	COUNTRY	PUBLISHED	Malaria cases	Haiti	9.8082	5.76211	15.5429
442CEA8MALARIA_EST_INCIDENCE	MALARIA_EST_INCIDENCE	442CEA8	MALARIA_EST_INCIDENCE	2000	YEAR	398	COUNTRY	PUBLISHED	Malaria cases	Kazakhstan	0.0	0.0	0.0
442CEA8MALARIA_EST_INCIDENCE	MALARIA_EST_INCIDENCE	442CEA8	MALARIA_EST_INCIDENCE	2007	YEAR	404	COUNTRY	PUBLISHED	Malaria cases	Kenya	77.06857	57.44692	101.17127
442CEA8MALARIA_EST_INCIDENCE	MALARIA_EST_INCIDENCE	442CEA8	MALARIA_EST_INCIDENCE	2019	YEAR	214	COUNTRY	PUBLISHED	Malaria cases	Dominican Republic	0.2656	0.22573	0.30848
442CEA8MALARIA_EST_INCIDENCE	MALARIA_EST_INCIDENCE	442CEA8	MALARIA_EST_INCIDENCE	2021	YEAR	222	COUNTRY	PUBLISHED	Malaria cases	El Salvador	0.0	0.0	0.0
442CEA8MALARIA_EST_INCIDENCE	MALARIA_EST_INCIDENCE	442CEA8	MALARIA_EST_INCIDENCE	2007	YEAR	340	COUNTRY	PUBLISHED	Malaria cases	Honduras	2.08443	1.55865	2.62707
442CEA8MALARIA_EST_INCIDENCE	MALARIA_EST_INCIDENCE	442CEA8	MALARIA_EST_INCIDENCE	2014	YEAR	419	REGION	PUBLISHED	Malaria cases	Latin America and the Caribbean	3.32485	3.10975	3.57442
442CEA8MALARIA_EST_INCIDENCE	MALARIA_EST_INCIDENCE	442CEA8	MALARIA_EST_INCIDENCE	2020	YEAR	104	COUNTRY	PUBLISHED	Malaria cases	Myanmar	1.76483	1.42904	2.12518
442CEA8MALARIA_EST_INCIDENCE	MALARIA_EST_INCIDENCE	442CEA8	MALARIA_EST_INCIDENCE	2017	YEAR	108	COUNTRY	PUBLISHED	Malaria cases	Burundi	249.79219	181.84041	333.95808
442CEA8MALARIA_EST_INCIDENCE	MALARIA_EST_INCIDENCE	442CEA8	MALARIA_EST_INCIDENCE	2011	YEAR	132	COUNTRY	PUBLISHED	Malaria cases	Cabo Verde	0.05104	0.05104	0.05104
442CEA8MALARIA_EST_INCIDENCE	MALARIA_EST_INCIDENCE	442CEA8	MALARIA_EST_INCIDENCE	2002	YEAR	001	GLOBAL	PUBLISHED	Malaria cases	World	78.76743348	72.98874664	85.82539368
442CEA8MALARIA_EST_INCIDENCE	MALARIA_EST_INCIDENCE	442CEA8	MALARIA_EST_INCIDENCE	2005	YEAR	004	COUNTRY	PUBLISHED	Malaria cases	Afghanistan	28.41125	16.68707	45.65354
442CEA8MALARIA_EST_INCIDENCE	MALARIA_EST_INCIDENCE	442CEA8	MALARIA_EST_INCIDENCE	2006	YEAR	009	REGION	PUBLISHED	Malaria cases	Oceania	240.78166	110.56682	403.6695
442CEA8MALARIA_EST_INCIDENCE	MALARIA_EST_INCIDENCE	442CEA8	MALARIA_EST_INCIDENCE	2012	YEAR	017	REGION	PUBLISHED	Malaria cases	Middle Africa	276.02659	238.61785	319.66047
442CEA8MALARIA_EST_INCIDENCE	MALARIA_EST_INCIDENCE	442CEA8	MALARIA_EST_INCIDENCE	2019	YEAR	039	REGION	PUBLISHED	Malaria cases	Southern Europe	0.0	0.0	0.0
442CEA8MALARIA_EST_INCIDENCE	MALARIA_EST_INCIDENCE	442CEA8	MALARIA_EST_INCIDENCE	2008	YEAR	050	COUNTRY	PUBLISHED	Malaria cases	Bangladesh	7.72347	6.13063	9.57288
442CEA8MALARIA_EST_INCIDENCE	MALARIA_EST_INCIDENCE	442CEA8	MALARIA_EST_INCIDENCE	2014	YEAR	051	COUNTRY	PUBLISHED	Malaria cases	Armenia	0.0	0.0	0.0
442CEA8MALARIA_EST_INCIDENCE	MALARIA_EST_INCIDENCE	442CEA8	MALARIA_EST_INCIDENCE	2019	YEAR	053	REGION	PUBLISHED	Malaria cases	Australia and New Zealand	0.0	0.0	0.0
442CEA8MALARIA_EST_INCIDENCE	MALARIA_EST_INCIDENCE	442CEA8	MALARIA_EST_INCIDENCE	2014	YEAR	062	REGION	PUBLISHED	Malaria cases	Central and Southern Asia	8.31221	6.43659	11.21664
442CEA8MALARIA_EST_INCIDENCE	MALARIA_EST_INCIDENCE	442CEA8	MALARIA_EST_INCIDENCE	2003	YEAR	064	COUNTRY	PUBLISHED	Malaria cases	Bhutan	8.10437	8.10437	8.10437
442CEA8MALARIA_EST_INCIDENCE	MALARIA_EST_INCIDENCE	442CEA8	MALARIA_EST_INCIDENCE	2022	YEAR	072	COUNTRY	PUBLISHED	Malaria cases	Botswana	0.31081	0.24085	0.4255
442CEA8MALARIA_EST_INCIDENCE	MALARIA_EST_INCIDENCE	442CEA8	MALARIA_EST_INCIDENCE	2022	YEAR	214	COUNTRY	PUBLISHED	Malaria cases	Dominican Republic	0.05174	0.05174	0.05174
442CEA8MALARIA_EST_INCIDENCE	MALARIA_EST_INCIDENCE	442CEA8	MALARIA_EST_INCIDENCE	2016	YEAR	368	COUNTRY	PUBLISHED	Malaria cases	Iraq	0.00099	0.00099	0.00099
442CEA8MALARIA_EST_INCIDENCE	MALARIA_EST_INCIDENCE	442CEA8	MALARIA_EST_INCIDENCE	2014	YEAR	514	CLASSIFICATION	PUBLISHED	Malaria cases	Developed regions (Europe, Cyprus, Israel, Northern America, Japan, Australia & New Zealand)	0.0	0.0	0.0
442CEA8MALARIA_EST_INCIDENCE	MALARIA_EST_INCIDENCE	442CEA8	MALARIA_EST_INCIDENCE	2019	YEAR	032	COUNTRY	PUBLISHED	Malaria cases	Argentina	0.0	0.0	0.0
442CEA8MALARIA_EST_INCIDENCE	MALARIA_EST_INCIDENCE	442CEA8	MALARIA_EST_INCIDENCE	2015	YEAR	104	COUNTRY	PUBLISHED	Malaria cases	Myanmar	6.05618	4.89727	7.30481
442CEA8MALARIA_EST_INCIDENCE	MALARIA_EST_INCIDENCE	442CEA8	MALARIA_EST_INCIDENCE	2009	YEAR	024	COUNTRY	PUBLISHED	Malaria cases	Angola	194.58954	146.19957	253.61167
442CEA8MALARIA_EST_INCIDENCE	MALARIA_EST_INCIDENCE	442CEA8	MALARIA_EST_INCIDENCE	2021	YEAR	024	COUNTRY	PUBLISHED	Malaria cases	Angola	246.27965	142.87905	396.1313
442CEA8MALARIA_EST_INCIDENCE	MALARIA_EST_INCIDENCE	442CEA8	MALARIA_EST_INCIDENCE	2015	YEAR	035	REGION	PUBLISHED	Malaria cases	South-eastern Asia	3.56665	3.29419	3.87332
442CEA8MALARIA_EST_INCIDENCE	MALARIA_EST_INCIDENCE	442CEA8	MALARIA_EST_INCIDENCE	2005	YEAR	076	COUNTRY	PUBLISHED	Malaria cases	Brazil	17.35966	16.44805	18.6177
442CEA8MALARIA_EST_INCIDENCE	MALARIA_EST_INCIDENCE	442CEA8	MALARIA_EST_INCIDENCE	2002	YEAR	140	COUNTRY	PUBLISHED	Malaria cases	Central African Republic	433.1759	322.74987	579.49178
442CEA8MALARIA_EST_INCIDENCE	MALARIA_EST_INCIDENCE	442CEA8	MALARIA_EST_INCIDENCE	2016	YEAR	218	COUNTRY	PUBLISHED	Malaria cases	Ecuador	0.12784	0.12784	0.12784
442CEA8MALARIA_EST_INCIDENCE	MALARIA_EST_INCIDENCE	442CEA8	MALARIA_EST_INCIDENCE	2002	YEAR	262	COUNTRY	PUBLISHED	Malaria cases	Djibouti	3.11094	2.39784	3.82404
442CEA8MALARIA_EST_INCIDENCE	MALARIA_EST_INCIDENCE	442CEA8	MALARIA_EST_INCIDENCE	2014	YEAR	270	COUNTRY	PUBLISHED	Malaria cases	Gambia	138.74754	108.33612	171.74683
442CEA8MALARIA_EST_INCIDENCE	MALARIA_EST_INCIDENCE	442CEA8	MALARIA_EST_INCIDENCE	2010	YEAR	328	COUNTRY	PUBLISHED	Malaria cases	Guyana	39.61724	32.33312	47.44018
442CEA8MALARIA_EST_INCIDENCE	MALARIA_EST_INCIDENCE	442CEA8	MALARIA_EST_INCIDENCE	2005	YEAR	894	COUNTRY	PUBLISHED	Malaria cases	Zambia	257.97246	199.14841	329.61885
442CEA8MALARIA_EST_INCIDENCE	MALARIA_EST_INCIDENCE	442CEA8	MALARIA_EST_INCIDENCE	2001	YEAR	548	COUNTRY	PUBLISHED	Malaria cases	Vanuatu	94.91763	65.08369	138.77376
442CEA8MALARIA_EST_INCIDENCE	MALARIA_EST_INCIDENCE	442CEA8	MALARIA_EST_INCIDENCE	2005	YEAR	678	COUNTRY	PUBLISHED	Malaria cases	Sao Tome and Principe	112.19075	112.19075	112.19075
442CEA8MALARIA_EST_INCIDENCE	MALARIA_EST_INCIDENCE	442CEA8	MALARIA_EST_INCIDENCE	2008	YEAR	682	COUNTRY	PUBLISHED	Malaria cases	Saudi Arabia	0.02073	0.02073	0.02073
442CEA8MALARIA_EST_INCIDENCE	MALARIA_EST_INCIDENCE	442CEA8	MALARIA_EST_INCIDENCE	2022	YEAR	706	COUNTRY	PUBLISHED	Malaria cases	Somalia	58.98197	35.86318	92.69773
442CEA8MALARIA_EST_INCIDENCE	MALARIA_EST_INCIDENCE	442CEA8	MALARIA_EST_INCIDENCE	2020	YEAR	722	CLASSIFICATION	PUBLISHED	Malaria cases	Small Island Developing States	56.55222	41.61066	73.13493
442CEA8MALARIA_EST_INCIDENCE	MALARIA_EST_INCIDENCE	442CEA8	MALARIA_EST_INCIDENCE	2001	YEAR	792	COUNTRY	PUBLISHED	Malaria cases	Türkiye	2.55622	2.55622	2.55622
442CEA8MALARIA_EST_INCIDENCE	MALARIA_EST_INCIDENCE	442CEA8	MALARIA_EST_INCIDENCE	2010	YEAR	155	REGION	PUBLISHED	Malaria cases	Western Europe	0.0	0.0	0.0
442CEA8MALARIA_EST_INCIDENCE	MALARIA_EST_INCIDENCE	442CEA8	MALARIA_EST_INCIDENCE	2014	YEAR	226	COUNTRY	PUBLISHED	Malaria cases	Equatorial Guinea	334.34657	229.71372	470.76031
442CEA8MALARIA_EST_INCIDENCE	MALARIA_EST_INCIDENCE	442CEA8	MALARIA_EST_INCIDENCE	2017	YEAR	232	COUNTRY	PUBLISHED	Malaria cases	Eritrea	34.12726	22.01631	47.21392
442CEA8MALARIA_EST_INCIDENCE	MALARIA_EST_INCIDENCE	442CEA8	MALARIA_EST_INCIDENCE	2009	YEAR	356	COUNTRY	PUBLISHED	Malaria cases	India	18.06199	12.88279	26.29353
442CEA8MALARIA_EST_INCIDENCE	MALARIA_EST_INCIDENCE	442CEA8	MALARIA_EST_INCIDENCE	2011	YEAR	324	COUNTRY	PUBLISHED	Malaria cases	Guinea	433.67543	352.83147	525.30443
442CEA8MALARIA_EST_INCIDENCE	MALARIA_EST_INCIDENCE	442CEA8	MALARIA_EST_INCIDENCE	2022	YEAR	332	COUNTRY	PUBLISHED	Malaria cases	Haiti	3.37914	2.03192	5.22831
442CEA8MALARIA_EST_INCIDENCE	MALARIA_EST_INCIDENCE	442CEA8	MALARIA_EST_INCIDENCE	2006	YEAR	340	COUNTRY	PUBLISHED	Malaria cases	Honduras	2.45424	1.81466	3.12746
442CEA8MALARIA_EST_INCIDENCE	MALARIA_EST_INCIDENCE	442CEA8	MALARIA_EST_INCIDENCE	2019	YEAR	398	COUNTRY	PUBLISHED	Malaria cases	Kazakhstan	0.0	0.0	0.0
442CEA8MALARIA_EST_INCIDENCE	MALARIA_EST_INCIDENCE	442CEA8	MALARIA_EST_INCIDENCE	2019	YEAR	454	COUNTRY	PUBLISHED	Malaria cases	Malawi	204.96418	141.04351	283.97045
442CEA8MALARIA_EST_INCIDENCE	MALARIA_EST_INCIDENCE	442CEA8	MALARIA_EST_INCIDENCE	2006	YEAR	515	CLASSIFICATION	PUBLISHED	Malaria cases	Developing regions	73.20011	67.94846	80.22822
442CEA8MALARIA_EST_INCIDENCE	MALARIA_EST_INCIDENCE	442CEA8	MALARIA_EST_INCIDENCE	2000	YEAR	024	COUNTRY	PUBLISHED	Malaria cases	Angola	325.51628	213.43952	474.71402
442CEA8MALARIA_EST_INCIDENCE	MALARIA_EST_INCIDENCE	442CEA8	MALARIA_EST_INCIDENCE	2004	YEAR	030	REGION	PUBLISHED	Malaria cases	Eastern Asia	0.07907	0.07907	0.07907
442CEA8MALARIA_EST_INCIDENCE	MALARIA_EST_INCIDENCE	442CEA8	MALARIA_EST_INCIDENCE	2001	YEAR	054	REGION	PUBLISHED	Malaria cases	Melanesia	276.10853	128.28161	460.89383
442CEA8MALARIA_EST_INCIDENCE	MALARIA_EST_INCIDENCE	442CEA8	MALARIA_EST_INCIDENCE	2004	YEAR	108	COUNTRY	PUBLISHED	Malaria cases	Burundi	324.09329	232.3286	439.16024
442CEA8MALARIA_EST_INCIDENCE	MALARIA_EST_INCIDENCE	442CEA8	MALARIA_EST_INCIDENCE	2009	YEAR	143	REGION	PUBLISHED	Malaria cases	Central Asia	0.00703	0.00703	0.00703
442CEA8MALARIA_EST_INCIDENCE	MALARIA_EST_INCIDENCE	442CEA8	MALARIA_EST_INCIDENCE	2003	YEAR	148	COUNTRY	PUBLISHED	Malaria cases	Chad	235.30286	134.09741	378.59572
442CEA8MALARIA_EST_INCIDENCE	MALARIA_EST_INCIDENCE	442CEA8	MALARIA_EST_INCIDENCE	2020	YEAR	062	REGION	PUBLISHED	Malaria cases	Central and Southern Asia	3.52174	2.47188	4.85427
442CEA8MALARIA_EST_INCIDENCE	MALARIA_EST_INCIDENCE	442CEA8	MALARIA_EST_INCIDENCE	2005	YEAR	068	COUNTRY	PUBLISHED	Malaria cases	Bolivia (Plurinational State of)	6.41619	5.02698	7.89095
442CEA8MALARIA_EST_INCIDENCE	MALARIA_EST_INCIDENCE	442CEA8	MALARIA_EST_INCIDENCE	2014	YEAR	155	REGION	PUBLISHED	Malaria cases	Western Europe	0.0	0.0	0.0
442CEA8MALARIA_EST_INCIDENCE	MALARIA_EST_INCIDENCE	442CEA8	MALARIA_EST_INCIDENCE	2007	YEAR	178	COUNTRY	PUBLISHED	Malaria cases	Congo	253.79007	175.3758	353.28145
442CEA8MALARIA_EST_INCIDENCE	MALARIA_EST_INCIDENCE	442CEA8	MALARIA_EST_INCIDENCE	2007	YEAR	254	OVERSEAS DEPARTMENT	PUBLISHED	Malaria cases	French Guiana	47.84944	42.62981	55.50942
442CEA8MALARIA_EST_INCIDENCE	MALARIA_EST_INCIDENCE	442CEA8	MALARIA_EST_INCIDENCE	2003	YEAR	012	COUNTRY	PUBLISHED	Malaria cases	Algeria	0.00266	0.00266	0.00266
442CEA8MALARIA_EST_INCIDENCE	MALARIA_EST_INCIDENCE	442CEA8	MALARIA_EST_INCIDENCE	2005	YEAR	728	COUNTRY	PUBLISHED	Malaria cases	South Sudan	308.51974	216.91318	427.70039
442CEA8MALARIA_EST_INCIDENCE	MALARIA_EST_INCIDENCE	442CEA8	MALARIA_EST_INCIDENCE	2019	YEAR	753	REGION	PUBLISHED	Malaria cases	Eastern and South-Eastern Asia	0.94159	0.8762	1.01853
442CEA8MALARIA_EST_INCIDENCE	MALARIA_EST_INCIDENCE	442CEA8	MALARIA_EST_INCIDENCE	2007	YEAR	760	COUNTRY	PUBLISHED	Malaria cases	Syrian Arab Republic	0.0	0.0	0.0
442CEA8MALARIA_EST_INCIDENCE	MALARIA_EST_INCIDENCE	442CEA8	MALARIA_EST_INCIDENCE	2012	YEAR	558	COUNTRY	PUBLISHED	Malaria cases	Nicaragua	0.29471	0.2444	0.34766
442CEA8MALARIA_EST_INCIDENCE	MALARIA_EST_INCIDENCE	442CEA8	MALARIA_EST_INCIDENCE	2010	YEAR	604	COUNTRY	PUBLISHED	Malaria cases	Peru	3.29672	2.87163	3.75726
442CEA8MALARIA_EST_INCIDENCE	MALARIA_EST_INCIDENCE	442CEA8	MALARIA_EST_INCIDENCE	2020	YEAR	694	COUNTRY	PUBLISHED	Malaria cases	Sierra Leone	324.48151	210.32317	476.52548
442CEA8MALARIA_EST_INCIDENCE	MALARIA_EST_INCIDENCE	442CEA8	MALARIA_EST_INCIDENCE	2015	YEAR	704	COUNTRY	PUBLISHED	Malaria cases	Viet Nam	0.13733	0.13733	0.13733
442CEA8MALARIA_EST_INCIDENCE	MALARIA_EST_INCIDENCE	442CEA8	MALARIA_EST_INCIDENCE	2019	YEAR	710	COUNTRY	PUBLISHED	Malaria cases	South Africa	0.82996	0.82996	0.82996
442CEA8MALARIA_EST_INCIDENCE	MALARIA_EST_INCIDENCE	442CEA8	MALARIA_EST_INCIDENCE	2015	YEAR	729	COUNTRY	PUBLISHED	Malaria cases	Sudan	42.21243	27.5844	62.29555
442CEA8MALARIA_EST_INCIDENCE	MALARIA_EST_INCIDENCE	442CEA8	MALARIA_EST_INCIDENCE	2004	YEAR	764	COUNTRY	PUBLISHED	Malaria cases	Thailand	2.15356	2.15356	2.15356
442CEA8MALARIA_EST_INCIDENCE	MALARIA_EST_INCIDENCE	442CEA8	MALARIA_EST_INCIDENCE	2019	YEAR	777	REGION	PUBLISHED	Malaria cases		0.0	0.0	0.0
442CEA8MALARIA_EST_INCIDENCE	MALARIA_EST_INCIDENCE	442CEA8	MALARIA_EST_INCIDENCE	2001	YEAR	800	COUNTRY	PUBLISHED	Malaria cases	Uganda	507.97438	386.87188	648.49747
442CEA8MALARIA_EST_INCIDENCE	MALARIA_EST_INCIDENCE	442CEA8	MALARIA_EST_INCIDENCE	2017	YEAR	716	COUNTRY	PUBLISHED	Malaria cases	Zimbabwe	115.18194	71.66742	165.73719
442CEA8MALARIA_EST_INCIDENCE	MALARIA_EST_INCIDENCE	442CEA8	MALARIA_EST_INCIDENCE	2004	YEAR	728	COUNTRY	PUBLISHED	Malaria cases	South Sudan	316.66744	216.74102	443.04088
442CEA8MALARIA_EST_INCIDENCE	MALARIA_EST_INCIDENCE	442CEA8	MALARIA_EST_INCIDENCE	2003	YEAR	762	COUNTRY	PUBLISHED	Malaria cases	Tajikistan	2.4356	2.4356	2.4356
442CEA8MALARIA_EST_INCIDENCE	MALARIA_EST_INCIDENCE	442CEA8	MALARIA_EST_INCIDENCE	2003	YEAR	818	COUNTRY	PUBLISHED	Malaria cases	Egypt	0.0	0.0	0.0
442CEA8MALARIA_EST_INCIDENCE	MALARIA_EST_INCIDENCE	442CEA8	MALARIA_EST_INCIDENCE	2008	YEAR	887	COUNTRY	PUBLISHED	Malaria cases	Yemen	35.95653	18.56961	80.95044
442CEA8MALARIA_EST_INCIDENCE	MALARIA_EST_INCIDENCE	442CEA8	MALARIA_EST_INCIDENCE	2021	YEAR	626	COUNTRY	PUBLISHED	Malaria cases	Timor-Leste	0.0	0.0	0.0
442CEA8MALARIA_EST_INCIDENCE	MALARIA_EST_INCIDENCE	442CEA8	MALARIA_EST_INCIDENCE	2014	YEAR	747	REGION	PUBLISHED	Malaria cases	Northern Africa and Western Asia	8.52388	6.60439	11.02684
442CEA8MALARIA_EST_INCIDENCE	MALARIA_EST_INCIDENCE	442CEA8	MALARIA_EST_INCIDENCE	2008	YEAR	764	COUNTRY	PUBLISHED	Malaria cases	Thailand	2.23611	2.23611	2.23611
442CEA8MALARIA_EST_INCIDENCE	MALARIA_EST_INCIDENCE	442CEA8	MALARIA_EST_INCIDENCE	2002	YEAR	834	COUNTRY	PUBLISHED	Malaria cases	United Republic of Tanzania	314.4506	241.97883	402.16735
442CEA8MALARIA_EST_INCIDENCE	MALARIA_EST_INCIDENCE	442CEA8	MALARIA_EST_INCIDENCE	2016	YEAR	270	COUNTRY	PUBLISHED	Malaria cases	Gambia	128.19663	96.999	161.76818
442CEA8MALARIA_EST_INCIDENCE	MALARIA_EST_INCIDENCE	442CEA8	MALARIA_EST_INCIDENCE	2012	YEAR	288	COUNTRY	PUBLISHED	Malaria cases	Ghana	366.10772	300.58352	443.5342
442CEA8MALARIA_EST_INCIDENCE	MALARIA_EST_INCIDENCE	442CEA8	MALARIA_EST_INCIDENCE	2021	YEAR	360	COUNTRY	PUBLISHED	Malaria cases	Indonesia	2.96485	2.71908	3.24964
442CEA8MALARIA_EST_INCIDENCE	MALARIA_EST_INCIDENCE	442CEA8	MALARIA_EST_INCIDENCE	2009	YEAR	432	CLASSIFICATION	PUBLISHED	Malaria cases	Landlocked developing countries	216.93021	188.68467	270.49376
442CEA8MALARIA_EST_INCIDENCE	MALARIA_EST_INCIDENCE	442CEA8	MALARIA_EST_INCIDENCE	2009	YEAR	417	COUNTRY	PUBLISHED	Malaria cases	Kyrgyzstan	0.00024	0.00024	0.00024
442CEA8MALARIA_EST_INCIDENCE	MALARIA_EST_INCIDENCE	442CEA8	MALARIA_EST_INCIDENCE	2007	YEAR	484	COUNTRY	PUBLISHED	Malaria cases	Mexico	1.0283	1.0283	1.0283
442CEA8MALARIA_EST_INCIDENCE	MALARIA_EST_INCIDENCE	442CEA8	MALARIA_EST_INCIDENCE	2012	YEAR	524	COUNTRY	PUBLISHED	Malaria cases	Nepal	0.27768	0.27768	0.27768
442CEA8MALARIA_EST_INCIDENCE	MALARIA_EST_INCIDENCE	442CEA8	MALARIA_EST_INCIDENCE	2009	YEAR	646	COUNTRY	PUBLISHED	Malaria cases	Rwanda	153.99248	99.57226	216.6043
442CEA8MALARIA_EST_INCIDENCE	MALARIA_EST_INCIDENCE	442CEA8	MALARIA_EST_INCIDENCE	2003	YEAR	270	COUNTRY	PUBLISHED	Malaria cases	Gambia	286.38148	211.62743	371.40969
442CEA8MALARIA_EST_INCIDENCE	MALARIA_EST_INCIDENCE	442CEA8	MALARIA_EST_INCIDENCE	2008	YEAR	324	COUNTRY	PUBLISHED	Malaria cases	Guinea	369.36937	275.28682	483.4724
442CEA8MALARIA_EST_INCIDENCE	MALARIA_EST_INCIDENCE	442CEA8	MALARIA_EST_INCIDENCE	2021	YEAR	417	COUNTRY	PUBLISHED	Malaria cases	Kyrgyzstan	0.0	0.0	0.0
442CEA8MALARIA_EST_INCIDENCE	MALARIA_EST_INCIDENCE	442CEA8	MALARIA_EST_INCIDENCE	2003	YEAR	418	COUNTRY	PUBLISHED	Malaria cases	Lao People's Democratic Republic	15.44139	10.99471	20.90323
442CEA8MALARIA_EST_INCIDENCE	MALARIA_EST_INCIDENCE	442CEA8	MALARIA_EST_INCIDENCE	2006	YEAR	454	COUNTRY	PUBLISHED	Malaria cases	Malawi	353.57817	282.71491	435.89535
442CEA8MALARIA_EST_INCIDENCE	MALARIA_EST_INCIDENCE	442CEA8	MALARIA_EST_INCIDENCE	2022	YEAR	512	COUNTRY	PUBLISHED	Malaria cases	Oman	0.0	0.0	0.0
442CEA8MALARIA_EST_INCIDENCE	MALARIA_EST_INCIDENCE	442CEA8	MALARIA_EST_INCIDENCE	2015	YEAR	514	CLASSIFICATION	PUBLISHED	Malaria cases	Developed regions (Europe, Cyprus, Israel, Northern America, Japan, Australia & New Zealand)	0.0	0.0	0.0
442CEA8MALARIA_EST_INCIDENCE	MALARIA_EST_INCIDENCE	442CEA8	MALARIA_EST_INCIDENCE	2011	YEAR	524	COUNTRY	PUBLISHED	Malaria cases	Nepal	0.29488	0.29488	0.29488
442CEA8MALARIA_EST_INCIDENCE	MALARIA_EST_INCIDENCE	442CEA8	MALARIA_EST_INCIDENCE	2015	YEAR	586	COUNTRY	PUBLISHED	Malaria cases	Pakistan	4.8231	2.5448	10.16164
442CEA8MALARIA_EST_INCIDENCE	MALARIA_EST_INCIDENCE	442CEA8	MALARIA_EST_INCIDENCE	2003	YEAR	002	REGION	PUBLISHED	Malaria cases	Africa	288.75219	266.53148	314.84431
442CEA8MALARIA_EST_INCIDENCE	MALARIA_EST_INCIDENCE	442CEA8	MALARIA_EST_INCIDENCE	2011	YEAR	024	COUNTRY	PUBLISHED	Malaria cases	Angola	157.30502	119.05094	204.60446
442CEA8MALARIA_EST_INCIDENCE	MALARIA_EST_INCIDENCE	442CEA8	MALARIA_EST_INCIDENCE	2001	YEAR	030	REGION	PUBLISHED	Malaria cases	Eastern Asia	0.2559	0.2559	0.2559
442CEA8MALARIA_EST_INCIDENCE	MALARIA_EST_INCIDENCE	442CEA8	MALARIA_EST_INCIDENCE	2002	YEAR	035	REGION	PUBLISHED	Malaria cases	South-eastern Asia	8.22934	6.98863	10.0795
442CEA8MALARIA_EST_INCIDENCE	MALARIA_EST_INCIDENCE	442CEA8	MALARIA_EST_INCIDENCE	2012	YEAR	061	REGION	PUBLISHED	Malaria cases	Polynesia	0.0	0.0	0.0
442CEA8MALARIA_EST_INCIDENCE	MALARIA_EST_INCIDENCE	442CEA8	MALARIA_EST_INCIDENCE	2020	YEAR	090	COUNTRY	PUBLISHED	Malaria cases	Solomon Islands	164.79828	143.85444	193.38705
442CEA8MALARIA_EST_INCIDENCE	MALARIA_EST_INCIDENCE	442CEA8	MALARIA_EST_INCIDENCE	2001	YEAR	148	COUNTRY	PUBLISHED	Malaria cases	Chad	272.5086	170.50626	418.34641
442CEA8MALARIA_EST_INCIDENCE	MALARIA_EST_INCIDENCE	442CEA8	MALARIA_EST_INCIDENCE	2006	YEAR	175	OVERSEAS DEPARTMENT	PUBLISHED	Malaria cases	Mayotte	16.2381	9.92857	37.92976
442CEA8MALARIA_EST_INCIDENCE	MALARIA_EST_INCIDENCE	442CEA8	MALARIA_EST_INCIDENCE	2002	YEAR	145	REGION	PUBLISHED	Malaria cases	Western Asia	26.80767	12.94862	122.13137
442CEA8MALARIA_EST_INCIDENCE	MALARIA_EST_INCIDENCE	442CEA8	MALARIA_EST_INCIDENCE	2016	YEAR	150	REGION	PUBLISHED	Malaria cases	Europe	0.0	0.0	0.0
442CEA8MALARIA_EST_INCIDENCE	MALARIA_EST_INCIDENCE	442CEA8	MALARIA_EST_INCIDENCE	2007	YEAR	156	COUNTRY	PUBLISHED	Malaria cases	China	0.05302	0.05302	0.05302
442CEA8MALARIA_EST_INCIDENCE	MALARIA_EST_INCIDENCE	442CEA8	MALARIA_EST_INCIDENCE	2006	YEAR	188	COUNTRY	PUBLISHED	Malaria cases	Costa Rica	1.89446	1.89446	1.89446
442CEA8MALARIA_EST_INCIDENCE	MALARIA_EST_INCIDENCE	442CEA8	MALARIA_EST_INCIDENCE	2018	YEAR	062	REGION	PUBLISHED	Malaria cases	Central and Southern Asia	5.11715	3.80472	6.79837
442CEA8MALARIA_EST_INCIDENCE	MALARIA_EST_INCIDENCE	442CEA8	MALARIA_EST_INCIDENCE	2002	YEAR	151	REGION	PUBLISHED	Malaria cases	Eastern Europe	0.0	0.0	0.0
442CEA8MALARIA_EST_INCIDENCE	MALARIA_EST_INCIDENCE	442CEA8	MALARIA_EST_INCIDENCE	2017	YEAR	154	REGION	PUBLISHED	Malaria cases	Northern Europe	0.0	0.0	0.0
442CEA8MALARIA_EST_INCIDENCE	MALARIA_EST_INCIDENCE	442CEA8	MALARIA_EST_INCIDENCE	2002	YEAR	170	COUNTRY	PUBLISHED	Malaria cases	Colombia	32.53998	24.34278	41.14278
442CEA8MALARIA_EST_INCIDENCE	MALARIA_EST_INCIDENCE	442CEA8	MALARIA_EST_INCIDENCE	2001	YEAR	005	REGION	PUBLISHED	Malaria cases	South America	13.91782	12.39101	15.47774
442CEA8MALARIA_EST_INCIDENCE	MALARIA_EST_INCIDENCE	442CEA8	MALARIA_EST_INCIDENCE	2011	YEAR	009	REGION	PUBLISHED	Malaria cases	Oceania	113.1011	47.36655	195.2641
442CEA8MALARIA_EST_INCIDENCE	MALARIA_EST_INCIDENCE	442CEA8	MALARIA_EST_INCIDENCE	2001	YEAR	015	REGION	PUBLISHED	Malaria cases	Northern Africa	17.82243	11.60355	26.39613
442CEA8MALARIA_EST_INCIDENCE	MALARIA_EST_INCIDENCE	442CEA8	MALARIA_EST_INCIDENCE	2020	YEAR	053	REGION	PUBLISHED	Malaria cases	Australia and New Zealand	0.0	0.0	0.0
442CEA8MALARIA_EST_INCIDENCE	MALARIA_EST_INCIDENCE	442CEA8	MALARIA_EST_INCIDENCE	2017	YEAR	064	COUNTRY	PUBLISHED	Malaria cases	Bhutan	0.01966	0.01966	0.01966
442CEA8MALARIA_EST_INCIDENCE	MALARIA_EST_INCIDENCE	442CEA8	MALARIA_EST_INCIDENCE	2002	YEAR	002	REGION	PUBLISHED	Malaria cases	Africa	292.1053	268.64231	318.98376
442CEA8MALARIA_EST_INCIDENCE	MALARIA_EST_INCIDENCE	442CEA8	MALARIA_EST_INCIDENCE	2022	YEAR	029	REGION	PUBLISHED	Malaria cases	Caribbean	2.13452	1.30168	3.29441
442CEA8MALARIA_EST_INCIDENCE	MALARIA_EST_INCIDENCE	442CEA8	MALARIA_EST_INCIDENCE	2010	YEAR	818	COUNTRY	PUBLISHED	Malaria cases	Egypt	0.0	0.0	0.0
442CEA8MALARIA_EST_INCIDENCE	MALARIA_EST_INCIDENCE	442CEA8	MALARIA_EST_INCIDENCE	2012	YEAR	894	COUNTRY	PUBLISHED	Malaria cases	Zambia	196.78205	154.17059	247.07312
442CEA8MALARIA_EST_INCIDENCE	MALARIA_EST_INCIDENCE	442CEA8	MALARIA_EST_INCIDENCE	2001	YEAR	682	COUNTRY	PUBLISHED	Malaria cases	Saudi Arabia	1.29797	1.29797	1.29797
442CEA8MALARIA_EST_INCIDENCE	MALARIA_EST_INCIDENCE	442CEA8	MALARIA_EST_INCIDENCE	2000	YEAR	710	COUNTRY	PUBLISHED	Malaria cases	South Africa	3.88907	2.82356	5.56082
442CEA8MALARIA_EST_INCIDENCE	MALARIA_EST_INCIDENCE	442CEA8	MALARIA_EST_INCIDENCE	2012	YEAR	722	CLASSIFICATION	PUBLISHED	Malaria cases	Small Island Developing States	60.22073	30.85453	108.20696
442CEA8MALARIA_EST_INCIDENCE	MALARIA_EST_INCIDENCE	442CEA8	MALARIA_EST_INCIDENCE	2003	YEAR	728	COUNTRY	PUBLISHED	Malaria cases	South Sudan	330.83089	230.73382	463.44315
442CEA8MALARIA_EST_INCIDENCE	MALARIA_EST_INCIDENCE	442CEA8	MALARIA_EST_INCIDENCE	2006	YEAR	792	COUNTRY	PUBLISHED	Malaria cases	Türkiye	0.17595	0.17595	0.17595
442CEA8MALARIA_EST_INCIDENCE	MALARIA_EST_INCIDENCE	442CEA8	MALARIA_EST_INCIDENCE	2019	YEAR	795	COUNTRY	PUBLISHED	Malaria cases	Turkmenistan	0.0	0.0	0.0
442CEA8MALARIA_EST_INCIDENCE	MALARIA_EST_INCIDENCE	442CEA8	MALARIA_EST_INCIDENCE	2003	YEAR	956	WHOREGION	PUBLISHED	Malaria cases	Europe	0.540988628	0.540988624	0.540988624
442CEA8MALARIA_EST_INCIDENCE	MALARIA_EST_INCIDENCE	442CEA8	MALARIA_EST_INCIDENCE	2004	YEAR	957	WHOREGION	PUBLISHED	Malaria cases	Eastern Mediterranean	13.76677172	11.04691029	23.61237526
442CEA8MALARIA_EST_INCIDENCE	MALARIA_EST_INCIDENCE	442CEA8	MALARIA_EST_INCIDENCE	2005	YEAR	466	COUNTRY	PUBLISHED	Malaria cases	Mali	431.24027	299.35843	621.55047
442CEA8MALARIA_EST_INCIDENCE	MALARIA_EST_INCIDENCE	442CEA8	MALARIA_EST_INCIDENCE	2014	YEAR	548	COUNTRY	PUBLISHED	Malaria cases	Vanuatu	8.99132	6.90187	12.16996
442CEA8MALARIA_EST_INCIDENCE	MALARIA_EST_INCIDENCE	442CEA8	MALARIA_EST_INCIDENCE	2015	YEAR	548	COUNTRY	PUBLISHED	Malaria cases	Vanuatu	2.91928	2.51413	3.42211
442CEA8MALARIA_EST_INCIDENCE	MALARIA_EST_INCIDENCE	442CEA8	MALARIA_EST_INCIDENCE	2022	YEAR	562	COUNTRY	PUBLISHED	Malaria cases	Niger	294.71133	171.30399	473.29576
442CEA8MALARIA_EST_INCIDENCE	MALARIA_EST_INCIDENCE	442CEA8	MALARIA_EST_INCIDENCE	2010	YEAR	686	COUNTRY	PUBLISHED	Malaria cases	Senegal	60.90396	42.71195	80.9477
442CEA8MALARIA_EST_INCIDENCE	MALARIA_EST_INCIDENCE	442CEA8	MALARIA_EST_INCIDENCE	2011	YEAR	686	COUNTRY	PUBLISHED	Malaria cases	Senegal	48.62099	34.10405	64.78005
442CEA8MALARIA_EST_INCIDENCE	MALARIA_EST_INCIDENCE	442CEA8	MALARIA_EST_INCIDENCE	2004	YEAR	704	COUNTRY	PUBLISHED	Malaria cases	Viet Nam	0.41062	0.41062	0.41062
442CEA8MALARIA_EST_INCIDENCE	MALARIA_EST_INCIDENCE	442CEA8	MALARIA_EST_INCIDENCE	2012	YEAR	710	COUNTRY	PUBLISHED	Malaria cases	South Africa	1.24584	1.24584	1.24584
442CEA8MALARIA_EST_INCIDENCE	MALARIA_EST_INCIDENCE	442CEA8	MALARIA_EST_INCIDENCE	2001	YEAR	332	COUNTRY	PUBLISHED	Malaria cases	Haiti	9.66501	5.53569	15.74555
442CEA8MALARIA_EST_INCIDENCE	MALARIA_EST_INCIDENCE	442CEA8	MALARIA_EST_INCIDENCE	2008	YEAR	398	COUNTRY	PUBLISHED	Malaria cases	Kazakhstan	0.0	0.0	0.0
442CEA8MALARIA_EST_INCIDENCE	MALARIA_EST_INCIDENCE	442CEA8	MALARIA_EST_INCIDENCE	2008	YEAR	504	COUNTRY	PUBLISHED	Malaria cases	Morocco	0.0	0.0	0.0
442CEA8MALARIA_EST_INCIDENCE	MALARIA_EST_INCIDENCE	442CEA8	MALARIA_EST_INCIDENCE	2005	YEAR	524	COUNTRY	PUBLISHED	Malaria cases	Nepal	0.66155	0.66155	0.66155
442CEA8MALARIA_EST_INCIDENCE	MALARIA_EST_INCIDENCE	442CEA8	MALARIA_EST_INCIDENCE	2009	YEAR	562	COUNTRY	PUBLISHED	Malaria cases	Niger	375.22826	269.54034	511.51084
442CEA8MALARIA_EST_INCIDENCE	MALARIA_EST_INCIDENCE	442CEA8	MALARIA_EST_INCIDENCE	2018	YEAR	626	COUNTRY	PUBLISHED	Malaria cases	Timor-Leste	0.0	0.0	0.0
442CEA8MALARIA_EST_INCIDENCE	MALARIA_EST_INCIDENCE	442CEA8	MALARIA_EST_INCIDENCE	2003	YEAR	646	COUNTRY	PUBLISHED	Malaria cases	Rwanda	140.46628	69.56535	222.65669
442CEA8MALARIA_EST_INCIDENCE	MALARIA_EST_INCIDENCE	442CEA8	MALARIA_EST_INCIDENCE	2002	YEAR	768	COUNTRY	PUBLISHED	Malaria cases	Togo	446.36638	329.43054	591.09907
442CEA8MALARIA_EST_INCIDENCE	MALARIA_EST_INCIDENCE	442CEA8	MALARIA_EST_INCIDENCE	2002	YEAR	142	REGION	PUBLISHED	Malaria cases	Asia	11.64062	9.73361	15.04684
442CEA8MALARIA_EST_INCIDENCE	MALARIA_EST_INCIDENCE	442CEA8	MALARIA_EST_INCIDENCE	2017	YEAR	148	COUNTRY	PUBLISHED	Malaria cases	Chad	211.40432	122.74448	337.79371
442CEA8MALARIA_EST_INCIDENCE	MALARIA_EST_INCIDENCE	442CEA8	MALARIA_EST_INCIDENCE	2004	YEAR	178	COUNTRY	PUBLISHED	Malaria cases	Congo	324.5744	205.68197	488.87665
442CEA8MALARIA_EST_INCIDENCE	MALARIA_EST_INCIDENCE	442CEA8	MALARIA_EST_INCIDENCE	2002	YEAR	324	COUNTRY	PUBLISHED	Malaria cases	Guinea	414.67394	295.5979	565.45498
442CEA8MALARIA_EST_INCIDENCE	MALARIA_EST_INCIDENCE	442CEA8	MALARIA_EST_INCIDENCE	2001	YEAR	384	COUNTRY	PUBLISHED	Malaria cases	Côte d'Ivoire	514.47609	415.04548	628.82678
442CEA8MALARIA_EST_INCIDENCE	MALARIA_EST_INCIDENCE	442CEA8	MALARIA_EST_INCIDENCE	2017	YEAR	417	COUNTRY	PUBLISHED	Malaria cases	Kyrgyzstan	0.0	0.0	0.0
442CEA8MALARIA_EST_INCIDENCE	MALARIA_EST_INCIDENCE	442CEA8	MALARIA_EST_INCIDENCE	2007	YEAR	034	REGION	PUBLISHED	Malaria cases	Southern Asia	15.42713	11.61145	21.39138
442CEA8MALARIA_EST_INCIDENCE	MALARIA_EST_INCIDENCE	442CEA8	MALARIA_EST_INCIDENCE	2007	YEAR	039	REGION	PUBLISHED	Malaria cases	Southern Europe	0.0	0.0	0.0
442CEA8MALARIA_EST_INCIDENCE	MALARIA_EST_INCIDENCE	442CEA8	MALARIA_EST_INCIDENCE	2008	YEAR	072	COUNTRY	PUBLISHED	Malaria cases	Botswana	1.84624	0.89342	3.68949
442CEA8MALARIA_EST_INCIDENCE	MALARIA_EST_INCIDENCE	442CEA8	MALARIA_EST_INCIDENCE	2012	YEAR	120	COUNTRY	PUBLISHED	Malaria cases	Cameroon	256.15404	191.07946	336.78193
442CEA8MALARIA_EST_INCIDENCE	MALARIA_EST_INCIDENCE	442CEA8	MALARIA_EST_INCIDENCE	2016	YEAR	140	COUNTRY	PUBLISHED	Malaria cases	Central African Republic	335.11413	199.88285	526.10206
442CEA8MALARIA_EST_INCIDENCE	MALARIA_EST_INCIDENCE	442CEA8	MALARIA_EST_INCIDENCE	2007	YEAR	174	COUNTRY	PUBLISHED	Malaria cases	Comoros	57.6934	38.6757	77.55078
442CEA8MALARIA_EST_INCIDENCE	MALARIA_EST_INCIDENCE	442CEA8	MALARIA_EST_INCIDENCE	2009	YEAR	214	COUNTRY	PUBLISHED	Malaria cases	Dominican Republic	0.39798	0.32553	0.47457
442CEA8MALARIA_EST_INCIDENCE	MALARIA_EST_INCIDENCE	442CEA8	MALARIA_EST_INCIDENCE	2020	YEAR	268	COUNTRY	PUBLISHED	Malaria cases	Georgia	0.0	0.0	0.0
442CEA8MALARIA_EST_INCIDENCE	MALARIA_EST_INCIDENCE	442CEA8	MALARIA_EST_INCIDENCE	2016	YEAR	418	COUNTRY	PUBLISHED	Malaria cases	Lao People's Democratic Republic	7.49117	5.43752	9.95733
442CEA8MALARIA_EST_INCIDENCE	MALARIA_EST_INCIDENCE	442CEA8	MALARIA_EST_INCIDENCE	2010	YEAR	450	COUNTRY	PUBLISHED	Malaria cases	Madagascar	41.11812	24.15571	66.40488
442CEA8MALARIA_EST_INCIDENCE	MALARIA_EST_INCIDENCE	442CEA8	MALARIA_EST_INCIDENCE	2012	YEAR	002	REGION	PUBLISHED	Malaria cases	Africa	221.3027	205.01912	240.39213
442CEA8MALARIA_EST_INCIDENCE	MALARIA_EST_INCIDENCE	442CEA8	MALARIA_EST_INCIDENCE	2006	YEAR	013	REGION	PUBLISHED	Malaria cases	Central America	2.2326	1.99568	2.51141
442CEA8MALARIA_EST_INCIDENCE	MALARIA_EST_INCIDENCE	442CEA8	MALARIA_EST_INCIDENCE	2015	YEAR	061	REGION	PUBLISHED	Malaria cases	Polynesia	0.0	0.0	0.0
442CEA8MALARIA_EST_INCIDENCE	MALARIA_EST_INCIDENCE	442CEA8	MALARIA_EST_INCIDENCE	2019	YEAR	140	COUNTRY	PUBLISHED	Malaria cases	Central African Republic	324.17776	193.59835	511.79674
442CEA8MALARIA_EST_INCIDENCE	MALARIA_EST_INCIDENCE	442CEA8	MALARIA_EST_INCIDENCE	2016	YEAR	018	REGION	PUBLISHED	Malaria cases	Southern Africa	4.01553	3.30888	4.7798
442CEA8MALARIA_EST_INCIDENCE	MALARIA_EST_INCIDENCE	442CEA8	MALARIA_EST_INCIDENCE	2021	YEAR	018	REGION	PUBLISHED	Malaria cases	Southern Africa	2.58656	2.14345	3.06999
442CEA8MALARIA_EST_INCIDENCE	MALARIA_EST_INCIDENCE	442CEA8	MALARIA_EST_INCIDENCE	2016	YEAR	002	REGION	PUBLISHED	Malaria cases	Africa	197.91352	181.70078	217.10714
442CEA8MALARIA_EST_INCIDENCE	MALARIA_EST_INCIDENCE	442CEA8	MALARIA_EST_INCIDENCE	2021	YEAR	019	REGION	PUBLISHED	Malaria cases	Americas	3.93628	3.6359	4.27409
442CEA8MALARIA_EST_INCIDENCE	MALARIA_EST_INCIDENCE	442CEA8	MALARIA_EST_INCIDENCE	2003	YEAR	035	REGION	PUBLISHED	Malaria cases	South-eastern Asia	8.40248	7.12333	10.22433
442CEA8MALARIA_EST_INCIDENCE	MALARIA_EST_INCIDENCE	442CEA8	MALARIA_EST_INCIDENCE	2007	YEAR	051	COUNTRY	PUBLISHED	Malaria cases	Armenia	0.0	0.0	0.0
442CEA8MALARIA_EST_INCIDENCE	MALARIA_EST_INCIDENCE	442CEA8	MALARIA_EST_INCIDENCE	2010	YEAR	051	COUNTRY	PUBLISHED	Malaria cases	Armenia	0.0	0.0	0.0
442CEA8MALARIA_EST_INCIDENCE	MALARIA_EST_INCIDENCE	442CEA8	MALARIA_EST_INCIDENCE	2018	YEAR	051	COUNTRY	PUBLISHED	Malaria cases	Armenia	0.0	0.0	0.0
442CEA8MALARIA_EST_INCIDENCE	MALARIA_EST_INCIDENCE	442CEA8	MALARIA_EST_INCIDENCE	2015	YEAR	076	COUNTRY	PUBLISHED	Malaria cases	Brazil	3.95141	3.53905	4.27423
442CEA8MALARIA_EST_INCIDENCE	MALARIA_EST_INCIDENCE	442CEA8	MALARIA_EST_INCIDENCE	2019	YEAR	155	REGION	PUBLISHED	Malaria cases	Western Europe	0.0	0.0	0.0
442CEA8MALARIA_EST_INCIDENCE	MALARIA_EST_INCIDENCE	442CEA8	MALARIA_EST_INCIDENCE	2022	YEAR	262	COUNTRY	PUBLISHED	Malaria cases	Djibouti	48.35904	48.35904	48.35904
442CEA8MALARIA_EST_INCIDENCE	MALARIA_EST_INCIDENCE	442CEA8	MALARIA_EST_INCIDENCE	2007	YEAR	288	COUNTRY	PUBLISHED	Malaria cases	Ghana	324.30805	253.18971	410.93318
442CEA8MALARIA_EST_INCIDENCE	MALARIA_EST_INCIDENCE	442CEA8	MALARIA_EST_INCIDENCE	2004	YEAR	368	COUNTRY	PUBLISHED	Malaria cases	Iraq	0.0428	0.0428	0.0428
442CEA8MALARIA_EST_INCIDENCE	MALARIA_EST_INCIDENCE	442CEA8	MALARIA_EST_INCIDENCE	2002	YEAR	398	COUNTRY	PUBLISHED	Malaria cases	Kazakhstan	0.0	0.0	0.0
442CEA8MALARIA_EST_INCIDENCE	MALARIA_EST_INCIDENCE	442CEA8	MALARIA_EST_INCIDENCE	2019	YEAR	432	CLASSIFICATION	PUBLISHED	Malaria cases	Landlocked developing countries	163.98077	144.55367	189.10903
442CEA8MALARIA_EST_INCIDENCE	MALARIA_EST_INCIDENCE	442CEA8	MALARIA_EST_INCIDENCE	2012	YEAR	504	COUNTRY	PUBLISHED	Malaria cases	Morocco	0.0	0.0	0.0
442CEA8MALARIA_EST_INCIDENCE	MALARIA_EST_INCIDENCE	442CEA8	MALARIA_EST_INCIDENCE	2001	YEAR	784	COUNTRY	PUBLISHED	Malaria cases	United Arab Emirates	0.0	0.0	0.0
442CEA8MALARIA_EST_INCIDENCE	MALARIA_EST_INCIDENCE	442CEA8	MALARIA_EST_INCIDENCE	2013	YEAR	887	COUNTRY	PUBLISHED	Malaria cases	Yemen	40.32888	28.47722	58.23487
442CEA8MALARIA_EST_INCIDENCE	MALARIA_EST_INCIDENCE	442CEA8	MALARIA_EST_INCIDENCE	2008	YEAR	728	COUNTRY	PUBLISHED	Malaria cases	South Sudan	276.99094	222.05029	340.18378
442CEA8MALARIA_EST_INCIDENCE	MALARIA_EST_INCIDENCE	442CEA8	MALARIA_EST_INCIDENCE	2004	YEAR	862	COUNTRY	PUBLISHED	Malaria cases	Venezuela (Bolivarian Republic of)	4.19294	3.71176	4.91328
442CEA8MALARIA_EST_INCIDENCE	MALARIA_EST_INCIDENCE	442CEA8	MALARIA_EST_INCIDENCE	2020	YEAR	450	COUNTRY	PUBLISHED	Malaria cases	Madagascar	142.10452	94.15992	193.56217
442CEA8MALARIA_EST_INCIDENCE	MALARIA_EST_INCIDENCE	442CEA8	MALARIA_EST_INCIDENCE	2001	YEAR	484	COUNTRY	PUBLISHED	Malaria cases	Mexico	2.37097	2.37097	2.37097
442CEA8MALARIA_EST_INCIDENCE	MALARIA_EST_INCIDENCE	442CEA8	MALARIA_EST_INCIDENCE	2003	YEAR	591	COUNTRY	PUBLISHED	Malaria cases	Panama	2.22313	2.1401	2.37559
442CEA8MALARIA_EST_INCIDENCE	MALARIA_EST_INCIDENCE	442CEA8	MALARIA_EST_INCIDENCE	2005	YEAR	710	COUNTRY	PUBLISHED	Malaria cases	South Africa	1.5821	1.5821	1.5821
442CEA8MALARIA_EST_INCIDENCE	MALARIA_EST_INCIDENCE	442CEA8	MALARIA_EST_INCIDENCE	2019	YEAR	072	COUNTRY	PUBLISHED	Malaria cases	Botswana	0.15568	0.12008	0.21602
442CEA8MALARIA_EST_INCIDENCE	MALARIA_EST_INCIDENCE	442CEA8	MALARIA_EST_INCIDENCE	2021	YEAR	151	REGION	PUBLISHED	Malaria cases	Eastern Europe	0.0	0.0	0.0
442CEA8MALARIA_EST_INCIDENCE	MALARIA_EST_INCIDENCE	442CEA8	MALARIA_EST_INCIDENCE	2001	YEAR	180	COUNTRY	PUBLISHED	Malaria cases	Democratic Republic of the Congo	462.03734	369.18596	566.92135
442CEA8MALARIA_EST_INCIDENCE	MALARIA_EST_INCIDENCE	442CEA8	MALARIA_EST_INCIDENCE	2007	YEAR	214	COUNTRY	PUBLISHED	Malaria cases	Dominican Republic	0.67157	0.55204	0.79939
442CEA8MALARIA_EST_INCIDENCE	MALARIA_EST_INCIDENCE	442CEA8	MALARIA_EST_INCIDENCE	2000	YEAR	218	COUNTRY	PUBLISHED	Malaria cases	Ecuador	14.60818	14.60818	14.60818
442CEA8MALARIA_EST_INCIDENCE	MALARIA_EST_INCIDENCE	442CEA8	MALARIA_EST_INCIDENCE	2014	YEAR	268	COUNTRY	PUBLISHED	Malaria cases	Georgia	0.0	0.0	0.0
442CEA8MALARIA_EST_INCIDENCE	MALARIA_EST_INCIDENCE	442CEA8	MALARIA_EST_INCIDENCE	2017	YEAR	324	COUNTRY	PUBLISHED	Malaria cases	Guinea	357.59329	249.78288	493.52227
442CEA8MALARIA_EST_INCIDENCE	MALARIA_EST_INCIDENCE	442CEA8	MALARIA_EST_INCIDENCE	2005	YEAR	398	COUNTRY	PUBLISHED	Malaria cases	Kazakhstan	0.0	0.0	0.0
442CEA8MALARIA_EST_INCIDENCE	MALARIA_EST_INCIDENCE	442CEA8	MALARIA_EST_INCIDENCE	2013	YEAR	408	COUNTRY	PUBLISHED	Malaria cases	Democratic People's Republic of Korea	1.474	1.474	1.474
442CEA8MALARIA_EST_INCIDENCE	MALARIA_EST_INCIDENCE	442CEA8	MALARIA_EST_INCIDENCE	2020	YEAR	608	COUNTRY	PUBLISHED	Malaria cases	Philippines	0.23184	0.16307	0.31026
442CEA8MALARIA_EST_INCIDENCE	MALARIA_EST_INCIDENCE	442CEA8	MALARIA_EST_INCIDENCE	2004	YEAR	626	COUNTRY	PUBLISHED	Malaria cases	Timor-Leste	263.05733	158.60234	368.44284
442CEA8MALARIA_EST_INCIDENCE	MALARIA_EST_INCIDENCE	442CEA8	MALARIA_EST_INCIDENCE	2021	YEAR	012	COUNTRY	PUBLISHED	Malaria cases	Algeria	0.0	0.0	0.0
442CEA8MALARIA_EST_INCIDENCE	MALARIA_EST_INCIDENCE	442CEA8	MALARIA_EST_INCIDENCE	2002	YEAR	015	REGION	PUBLISHED	Malaria cases	Northern Africa	13.80449	8.53362	20.96107
442CEA8MALARIA_EST_INCIDENCE	MALARIA_EST_INCIDENCE	442CEA8	MALARIA_EST_INCIDENCE	2005	YEAR	018	REGION	PUBLISHED	Malaria cases	Southern Africa	9.33316	5.44418	16.20367
442CEA8MALARIA_EST_INCIDENCE	MALARIA_EST_INCIDENCE	442CEA8	MALARIA_EST_INCIDENCE	2019	YEAR	019	REGION	PUBLISHED	Malaria cases	Americas	5.95369	5.49905	6.53257
442CEA8MALARIA_EST_INCIDENCE	MALARIA_EST_INCIDENCE	442CEA8	MALARIA_EST_INCIDENCE	2021	YEAR	035	REGION	PUBLISHED	Malaria cases	South-eastern Asia	2.33156	2.04012	4.36515
442CEA8MALARIA_EST_INCIDENCE	MALARIA_EST_INCIDENCE	442CEA8	MALARIA_EST_INCIDENCE	2017	YEAR	012	COUNTRY	PUBLISHED	Malaria cases	Algeria	0.0	0.0	0.0
442CEA8MALARIA_EST_INCIDENCE	MALARIA_EST_INCIDENCE	442CEA8	MALARIA_EST_INCIDENCE	2009	YEAR	029	REGION	PUBLISHED	Malaria cases	Caribbean	6.14925	3.62867	9.82187
442CEA8MALARIA_EST_INCIDENCE	MALARIA_EST_INCIDENCE	442CEA8	MALARIA_EST_INCIDENCE	2014	YEAR	031	COUNTRY	PUBLISHED	Malaria cases	Azerbaijan	0.0	0.0	0.0
442CEA8MALARIA_EST_INCIDENCE	MALARIA_EST_INCIDENCE	442CEA8	MALARIA_EST_INCIDENCE	2012	YEAR	034	REGION	PUBLISHED	Malaria cases	Southern Asia	11.06419	8.35374	15.06189
442CEA8MALARIA_EST_INCIDENCE	MALARIA_EST_INCIDENCE	442CEA8	MALARIA_EST_INCIDENCE	2019	YEAR	034	REGION	PUBLISHED	Malaria cases	Southern Asia	4.21012	3.02516	5.65502
442CEA8MALARIA_EST_INCIDENCE	MALARIA_EST_INCIDENCE	442CEA8	MALARIA_EST_INCIDENCE	2015	YEAR	039	REGION	PUBLISHED	Malaria cases	Southern Europe	0.0	0.0	0.0
442CEA8MALARIA_EST_INCIDENCE	MALARIA_EST_INCIDENCE	442CEA8	MALARIA_EST_INCIDENCE	2004	YEAR	057	REGION	PUBLISHED	Malaria cases	Micronesia	0.0	0.0	0.0
442CEA8MALARIA_EST_INCIDENCE	MALARIA_EST_INCIDENCE	442CEA8	MALARIA_EST_INCIDENCE	2001	YEAR	132	COUNTRY	PUBLISHED	Malaria cases	Cabo Verde	0.88321	0.88321	0.88321
442CEA8MALARIA_EST_INCIDENCE	MALARIA_EST_INCIDENCE	442CEA8	MALARIA_EST_INCIDENCE	2011	YEAR	155	REGION	PUBLISHED	Malaria cases	Western Europe	0.0	0.0	0.0
442CEA8MALARIA_EST_INCIDENCE	MALARIA_EST_INCIDENCE	442CEA8	MALARIA_EST_INCIDENCE	2010	YEAR	199	CLASSIFICATION	PUBLISHED	Malaria cases	Least developed countries	207.02852	188.95743	236.76417
442CEA8MALARIA_EST_INCIDENCE	MALARIA_EST_INCIDENCE	442CEA8	MALARIA_EST_INCIDENCE	2019	YEAR	001	GLOBAL	PUBLISHED	Malaria cases	World	56.81052009	52.07605362	62.30428314
442CEA8MALARIA_EST_INCIDENCE	MALARIA_EST_INCIDENCE	442CEA8	MALARIA_EST_INCIDENCE	2006	YEAR	143	REGION	PUBLISHED	Malaria cases	Central Asia	0.07674	0.07674	0.07674
442CEA8MALARIA_EST_INCIDENCE	MALARIA_EST_INCIDENCE	442CEA8	MALARIA_EST_INCIDENCE	2018	YEAR	792	COUNTRY	PUBLISHED	Malaria cases	Türkiye	0.0	0.0	0.0
442CEA8MALARIA_EST_INCIDENCE	MALARIA_EST_INCIDENCE	442CEA8	MALARIA_EST_INCIDENCE	2022	YEAR	894	COUNTRY	PUBLISHED	Malaria cases	Zambia	180.41055	118.90681	263.24191
442CEA8MALARIA_EST_INCIDENCE	MALARIA_EST_INCIDENCE	442CEA8	MALARIA_EST_INCIDENCE	2004	YEAR	956	WHOREGION	PUBLISHED	Malaria cases	Europe	0.326315769	0.326315761	0.326315761
442CEA8MALARIA_EST_INCIDENCE	MALARIA_EST_INCIDENCE	442CEA8	MALARIA_EST_INCIDENCE	2009	YEAR	956	WHOREGION	PUBLISHED	Malaria cases	Europe	0.008983163	0.008983163	0.008983163
442CEA8MALARIA_EST_INCIDENCE	MALARIA_EST_INCIDENCE	442CEA8	MALARIA_EST_INCIDENCE	2009	YEAR	514	CLASSIFICATION	PUBLISHED	Malaria cases	Developed regions (Europe, Cyprus, Israel, Northern America, Japan, Australia & New Zealand)	0.0	0.0	0.0
442CEA8MALARIA_EST_INCIDENCE	MALARIA_EST_INCIDENCE	442CEA8	MALARIA_EST_INCIDENCE	2007	YEAR	558	COUNTRY	PUBLISHED	Malaria cases	Nicaragua	0.34795	0.28878	0.41017
442CEA8MALARIA_EST_INCIDENCE	MALARIA_EST_INCIDENCE	442CEA8	MALARIA_EST_INCIDENCE	2022	YEAR	626	COUNTRY	PUBLISHED	Malaria cases	Timor-Leste	0.0	0.0	0.0
442CEA8MALARIA_EST_INCIDENCE	MALARIA_EST_INCIDENCE	442CEA8	MALARIA_EST_INCIDENCE	2003	YEAR	740	COUNTRY	PUBLISHED	Malaria cases	Suriname	147.59166	147.59166	147.59166
442CEA8MALARIA_EST_INCIDENCE	MALARIA_EST_INCIDENCE	442CEA8	MALARIA_EST_INCIDENCE	2017	YEAR	762	COUNTRY	PUBLISHED	Malaria cases	Tajikistan	0.0	0.0	0.0
442CEA8MALARIA_EST_INCIDENCE	MALARIA_EST_INCIDENCE	442CEA8	MALARIA_EST_INCIDENCE	2022	YEAR	795	COUNTRY	PUBLISHED	Malaria cases	Turkmenistan	0.0	0.0	0.0
442CEA8MALARIA_EST_INCIDENCE	MALARIA_EST_INCIDENCE	442CEA8	MALARIA_EST_INCIDENCE	2003	YEAR	562	COUNTRY	PUBLISHED	Malaria cases	Niger	296.51533	175.65197	471.77123
442CEA8MALARIA_EST_INCIDENCE	MALARIA_EST_INCIDENCE	442CEA8	MALARIA_EST_INCIDENCE	2006	YEAR	624	COUNTRY	PUBLISHED	Malaria cases	Guinea-Bissau	78.09116	41.93779	133.8695
442CEA8MALARIA_EST_INCIDENCE	MALARIA_EST_INCIDENCE	442CEA8	MALARIA_EST_INCIDENCE	2021	YEAR	646	COUNTRY	PUBLISHED	Malaria cases	Rwanda	117.79484	91.78406	144.73578
442CEA8MALARIA_EST_INCIDENCE	MALARIA_EST_INCIDENCE	442CEA8	MALARIA_EST_INCIDENCE	2007	YEAR	716	COUNTRY	PUBLISHED	Malaria cases	Zimbabwe	172.3827	72.71843	299.96739
442CEA8MALARIA_EST_INCIDENCE	MALARIA_EST_INCIDENCE	442CEA8	MALARIA_EST_INCIDENCE	2010	YEAR	768	COUNTRY	PUBLISHED	Malaria cases	Togo	315.81342	238.18115	406.82635
442CEA8MALARIA_EST_INCIDENCE	MALARIA_EST_INCIDENCE	442CEA8	MALARIA_EST_INCIDENCE	2015	YEAR	792	COUNTRY	PUBLISHED	Malaria cases	Türkiye	0.0	0.0	0.0
442CEA8MALARIA_EST_INCIDENCE	MALARIA_EST_INCIDENCE	442CEA8	MALARIA_EST_INCIDENCE	2005	YEAR	834	COUNTRY	PUBLISHED	Malaria cases	United Republic of Tanzania	252.03063	192.51784	323.27871
442CEA8MALARIA_EST_INCIDENCE	MALARIA_EST_INCIDENCE	442CEA8	MALARIA_EST_INCIDENCE	2001	YEAR	154	REGION	PUBLISHED	Malaria cases	Northern Europe	0.0	0.0	0.0
442CEA8MALARIA_EST_INCIDENCE	MALARIA_EST_INCIDENCE	442CEA8	MALARIA_EST_INCIDENCE	2017	YEAR	174	COUNTRY	PUBLISHED	Malaria cases	Comoros	5.11512	5.11512	5.11512
442CEA8MALARIA_EST_INCIDENCE	MALARIA_EST_INCIDENCE	442CEA8	MALARIA_EST_INCIDENCE	2004	YEAR	222	COUNTRY	PUBLISHED	Malaria cases	El Salvador	0.09141	0.09141	0.09141
442CEA8MALARIA_EST_INCIDENCE	MALARIA_EST_INCIDENCE	442CEA8	MALARIA_EST_INCIDENCE	2018	YEAR	231	COUNTRY	PUBLISHED	Malaria cases	Ethiopia	36.96423	20.34491	55.48018
442CEA8MALARIA_EST_INCIDENCE	MALARIA_EST_INCIDENCE	442CEA8	MALARIA_EST_INCIDENCE	2000	YEAR	266	COUNTRY	PUBLISHED	Malaria cases	Gabon	330.43243	219.23456	481.19715
442CEA8MALARIA_EST_INCIDENCE	MALARIA_EST_INCIDENCE	442CEA8	MALARIA_EST_INCIDENCE	2016	YEAR	324	COUNTRY	PUBLISHED	Malaria cases	Guinea	360.23078	257.60559	487.96975
442CEA8MALARIA_EST_INCIDENCE	MALARIA_EST_INCIDENCE	442CEA8	MALARIA_EST_INCIDENCE	2022	YEAR	404	COUNTRY	PUBLISHED	Malaria cases	Kenya	63.25482	41.28728	92.92647
442CEA8MALARIA_EST_INCIDENCE	MALARIA_EST_INCIDENCE	442CEA8	MALARIA_EST_INCIDENCE	2010	YEAR	417	COUNTRY	PUBLISHED	Malaria cases	Kyrgyzstan	0.0007	0.0007	0.0007
442CEA8MALARIA_EST_INCIDENCE	MALARIA_EST_INCIDENCE	442CEA8	MALARIA_EST_INCIDENCE	2003	YEAR	404	COUNTRY	PUBLISHED	Malaria cases	Kenya	222.70416	176.68059	278.0936
442CEA8MALARIA_EST_INCIDENCE	MALARIA_EST_INCIDENCE	442CEA8	MALARIA_EST_INCIDENCE	2006	YEAR	404	COUNTRY	PUBLISHED	Malaria cases	Kenya	103.35223	77.37953	136.17709
442CEA8MALARIA_EST_INCIDENCE	MALARIA_EST_INCIDENCE	442CEA8	MALARIA_EST_INCIDENCE	2012	YEAR	430	COUNTRY	PUBLISHED	Malaria cases	Liberia	306.71924	226.44759	405.93332
442CEA8MALARIA_EST_INCIDENCE	MALARIA_EST_INCIDENCE	442CEA8	MALARIA_EST_INCIDENCE	2016	YEAR	512	COUNTRY	PUBLISHED	Malaria cases	Oman	0.0	0.0	0.0
442CEA8MALARIA_EST_INCIDENCE	MALARIA_EST_INCIDENCE	442CEA8	MALARIA_EST_INCIDENCE	2017	YEAR	566	COUNTRY	PUBLISHED	Malaria cases	Nigeria	299.07368	237.07836	372.37156
442CEA8MALARIA_EST_INCIDENCE	MALARIA_EST_INCIDENCE	442CEA8	MALARIA_EST_INCIDENCE	2022	YEAR	722	CLASSIFICATION	PUBLISHED	Malaria cases	Small Island Developing States	63.72448	47.463	81.42362
442CEA8MALARIA_EST_INCIDENCE	MALARIA_EST_INCIDENCE	442CEA8	MALARIA_EST_INCIDENCE	2015	YEAR	204	COUNTRY	PUBLISHED	Malaria cases	Benin	389.70727	310.77672	482.30534
442CEA8MALARIA_EST_INCIDENCE	MALARIA_EST_INCIDENCE	442CEA8	MALARIA_EST_INCIDENCE	2009	YEAR	222	COUNTRY	PUBLISHED	Malaria cases	El Salvador	0.01698	0.01698	0.01698
442CEA8MALARIA_EST_INCIDENCE	MALARIA_EST_INCIDENCE	442CEA8	MALARIA_EST_INCIDENCE	2020	YEAR	232	COUNTRY	PUBLISHED	Malaria cases	Eritrea	44.62595	28.66349	62.05525
442CEA8MALARIA_EST_INCIDENCE	MALARIA_EST_INCIDENCE	442CEA8	MALARIA_EST_INCIDENCE	2021	YEAR	262	COUNTRY	PUBLISHED	Malaria cases	Djibouti	71.06207	71.06207	71.06207
442CEA8MALARIA_EST_INCIDENCE	MALARIA_EST_INCIDENCE	442CEA8	MALARIA_EST_INCIDENCE	2003	YEAR	268	COUNTRY	PUBLISHED	Malaria cases	Georgia	7.865	7.865	7.865
442CEA8MALARIA_EST_INCIDENCE	MALARIA_EST_INCIDENCE	442CEA8	MALARIA_EST_INCIDENCE	2000	YEAR	270	COUNTRY	PUBLISHED	Malaria cases	Gambia	312.4597	232.59586	404.86067
442CEA8MALARIA_EST_INCIDENCE	MALARIA_EST_INCIDENCE	442CEA8	MALARIA_EST_INCIDENCE	2016	YEAR	508	COUNTRY	PUBLISHED	Malaria cases	Mozambique	339.74043	275.85502	415.8091
442CEA8MALARIA_EST_INCIDENCE	MALARIA_EST_INCIDENCE	442CEA8	MALARIA_EST_INCIDENCE	2013	YEAR	009	REGION	PUBLISHED	Malaria cases	Oceania	162.8091	92.40596	253.08631
442CEA8MALARIA_EST_INCIDENCE	MALARIA_EST_INCIDENCE	442CEA8	MALARIA_EST_INCIDENCE	2008	YEAR	017	REGION	PUBLISHED	Malaria cases	Middle Africa	356.64432	310.73016	407.33051
442CEA8MALARIA_EST_INCIDENCE	MALARIA_EST_INCIDENCE	442CEA8	MALARIA_EST_INCIDENCE	2003	YEAR	024	COUNTRY	PUBLISHED	Malaria cases	Angola	318.89792	223.19982	439.81172
442CEA8MALARIA_EST_INCIDENCE	MALARIA_EST_INCIDENCE	442CEA8	MALARIA_EST_INCIDENCE	2011	YEAR	068	COUNTRY	PUBLISHED	Malaria cases	Bolivia (Plurinational State of)	2.05239	1.60522	2.51841
442CEA8MALARIA_EST_INCIDENCE	MALARIA_EST_INCIDENCE	442CEA8	MALARIA_EST_INCIDENCE	2001	YEAR	057	REGION	PUBLISHED	Malaria cases	Micronesia	0.0	0.0	0.0
442CEA8MALARIA_EST_INCIDENCE	MALARIA_EST_INCIDENCE	442CEA8	MALARIA_EST_INCIDENCE	2008	YEAR	057	REGION	PUBLISHED	Malaria cases	Micronesia	0.0	0.0	0.0
442CEA8MALARIA_EST_INCIDENCE	MALARIA_EST_INCIDENCE	442CEA8	MALARIA_EST_INCIDENCE	2016	YEAR	214	COUNTRY	PUBLISHED	Malaria cases	Dominican Republic	0.14675	0.12468	0.17021
442CEA8MALARIA_EST_INCIDENCE	MALARIA_EST_INCIDENCE	442CEA8	MALARIA_EST_INCIDENCE	2012	YEAR	324	COUNTRY	PUBLISHED	Malaria cases	Guinea	435.32534	359.98377	521.94472
442CEA8MALARIA_EST_INCIDENCE	MALARIA_EST_INCIDENCE	442CEA8	MALARIA_EST_INCIDENCE	2017	YEAR	340	COUNTRY	PUBLISHED	Malaria cases	Honduras	0.19679	0.15436	0.24117
442CEA8MALARIA_EST_INCIDENCE	MALARIA_EST_INCIDENCE	442CEA8	MALARIA_EST_INCIDENCE	2012	YEAR	364	COUNTRY	PUBLISHED	Malaria cases	Iran (Islamic Republic of)	0.95759	0.95759	0.95759
442CEA8MALARIA_EST_INCIDENCE	MALARIA_EST_INCIDENCE	442CEA8	MALARIA_EST_INCIDENCE	2016	YEAR	014	REGION	PUBLISHED	Malaria cases	Eastern Africa	165.34275	141.09105	195.74318
442CEA8MALARIA_EST_INCIDENCE	MALARIA_EST_INCIDENCE	442CEA8	MALARIA_EST_INCIDENCE	2005	YEAR	030	REGION	PUBLISHED	Malaria cases	Eastern Asia	0.05377	0.05377	0.05377
442CEA8MALARIA_EST_INCIDENCE	MALARIA_EST_INCIDENCE	442CEA8	MALARIA_EST_INCIDENCE	2022	YEAR	034	REGION	PUBLISHED	Malaria cases	Southern Asia	3.91963	3.26697	4.80426
442CEA8MALARIA_EST_INCIDENCE	MALARIA_EST_INCIDENCE	442CEA8	MALARIA_EST_INCIDENCE	2018	YEAR	061	REGION	PUBLISHED	Malaria cases	Polynesia	0.0	0.0	0.0
442CEA8MALARIA_EST_INCIDENCE	MALARIA_EST_INCIDENCE	442CEA8	MALARIA_EST_INCIDENCE	2004	YEAR	084	COUNTRY	PUBLISHED	Malaria cases	Belize	5.67722	5.67722	5.67722
442CEA8MALARIA_EST_INCIDENCE	MALARIA_EST_INCIDENCE	442CEA8	MALARIA_EST_INCIDENCE	2006	YEAR	029	REGION	PUBLISHED	Malaria cases	Caribbean	6.4016	3.90115	9.88541
442CEA8MALARIA_EST_INCIDENCE	MALARIA_EST_INCIDENCE	442CEA8	MALARIA_EST_INCIDENCE	2009	YEAR	035	REGION	PUBLISHED	Malaria cases	South-eastern Asia	8.05587	6.9154	9.76929
442CEA8MALARIA_EST_INCIDENCE	MALARIA_EST_INCIDENCE	442CEA8	MALARIA_EST_INCIDENCE	2005	YEAR	784	COUNTRY	PUBLISHED	Malaria cases	United Arab Emirates	0.0	0.0	0.0
442CEA8MALARIA_EST_INCIDENCE	MALARIA_EST_INCIDENCE	442CEA8	MALARIA_EST_INCIDENCE	2019	YEAR	792	COUNTRY	PUBLISHED	Malaria cases	Türkiye	0.0	0.0	0.0
442CEA8MALARIA_EST_INCIDENCE	MALARIA_EST_INCIDENCE	442CEA8	MALARIA_EST_INCIDENCE	2018	YEAR	860	COUNTRY	PUBLISHED	Malaria cases	Uzbekistan	0.0	0.0	0.0
442CEA8MALARIA_EST_INCIDENCE	MALARIA_EST_INCIDENCE	442CEA8	MALARIA_EST_INCIDENCE	2012	YEAR	953	WHOREGION	PUBLISHED	Malaria cases	Africa	267.3076706	247.65802	290.2645264
442CEA8MALARIA_EST_INCIDENCE	MALARIA_EST_INCIDENCE	442CEA8	MALARIA_EST_INCIDENCE	2013	YEAR	722	CLASSIFICATION	PUBLISHED	Malaria cases	Small Island Developing States	64.97213	42.12996	94.28508
442CEA8MALARIA_EST_INCIDENCE	MALARIA_EST_INCIDENCE	442CEA8	MALARIA_EST_INCIDENCE	2016	YEAR	753	REGION	PUBLISHED	Malaria cases	Eastern and South-Eastern Asia	1.34966	1.24092	1.47143
442CEA8MALARIA_EST_INCIDENCE	MALARIA_EST_INCIDENCE	442CEA8	MALARIA_EST_INCIDENCE	2021	YEAR	834	COUNTRY	PUBLISHED	Malaria cases	United Republic of Tanzania	120.5196	80.79351	172.17142
442CEA8MALARIA_EST_INCIDENCE	MALARIA_EST_INCIDENCE	442CEA8	MALARIA_EST_INCIDENCE	2000	YEAR	478	COUNTRY	PUBLISHED	Malaria cases	Mauritania	110.3086	59.28361	190.49087
442CEA8MALARIA_EST_INCIDENCE	MALARIA_EST_INCIDENCE	442CEA8	MALARIA_EST_INCIDENCE	2001	YEAR	513	REGION	PUBLISHED	Malaria cases	Europe and Northern America	0.0	0.0	0.0
442CEA8MALARIA_EST_INCIDENCE	MALARIA_EST_INCIDENCE	442CEA8	MALARIA_EST_INCIDENCE	2020	YEAR	504	COUNTRY	PUBLISHED	Malaria cases	Morocco	0.0	0.0	0.0
442CEA8MALARIA_EST_INCIDENCE	MALARIA_EST_INCIDENCE	442CEA8	MALARIA_EST_INCIDENCE	2016	YEAR	514	CLASSIFICATION	PUBLISHED	Malaria cases	Developed regions (Europe, Cyprus, Israel, Northern America, Japan, Australia & New Zealand)	0.0	0.0	0.0
442CEA8MALARIA_EST_INCIDENCE	MALARIA_EST_INCIDENCE	442CEA8	MALARIA_EST_INCIDENCE	2016	YEAR	566	COUNTRY	PUBLISHED	Malaria cases	Nigeria	295.05613	233.50733	366.43578
442CEA8MALARIA_EST_INCIDENCE	MALARIA_EST_INCIDENCE	442CEA8	MALARIA_EST_INCIDENCE	2017	YEAR	624	COUNTRY	PUBLISHED	Malaria cases	Guinea-Bissau	63.874	23.92051	139.41188
442CEA8MALARIA_EST_INCIDENCE	MALARIA_EST_INCIDENCE	442CEA8	MALARIA_EST_INCIDENCE	2002	YEAR	678	COUNTRY	PUBLISHED	Malaria cases	Sao Tome and Principe	337.59785	337.59785	337.59785
442CEA8MALARIA_EST_INCIDENCE	MALARIA_EST_INCIDENCE	442CEA8	MALARIA_EST_INCIDENCE	2003	YEAR	704	COUNTRY	PUBLISHED	Malaria cases	Viet Nam	0.646	0.646	0.646
442CEA8MALARIA_EST_INCIDENCE	MALARIA_EST_INCIDENCE	442CEA8	MALARIA_EST_INCIDENCE	2020	YEAR	753	REGION	PUBLISHED	Malaria cases	Eastern and South-Eastern Asia	0.84144	0.77839	0.91402
442CEA8MALARIA_EST_INCIDENCE	MALARIA_EST_INCIDENCE	442CEA8	MALARIA_EST_INCIDENCE	2021	YEAR	753	REGION	PUBLISHED	Malaria cases	Eastern and South-Eastern Asia	1.04134	0.90977	1.911
442CEA8MALARIA_EST_INCIDENCE	MALARIA_EST_INCIDENCE	442CEA8	MALARIA_EST_INCIDENCE	2003	YEAR	784	COUNTRY	PUBLISHED	Malaria cases	United Arab Emirates	0.0	0.0	0.0
442CEA8MALARIA_EST_INCIDENCE	MALARIA_EST_INCIDENCE	442CEA8	MALARIA_EST_INCIDENCE	2007	YEAR	953	WHOREGION	PUBLISHED	Malaria cases	Africa	305.3172085	281.4421082	335.6720276
442CEA8MALARIA_EST_INCIDENCE	MALARIA_EST_INCIDENCE	442CEA8	MALARIA_EST_INCIDENCE	2008	YEAR	199	CLASSIFICATION	PUBLISHED	Malaria cases	Least developed countries	207.69777	192.48842	229.42888
442CEA8MALARIA_EST_INCIDENCE	MALARIA_EST_INCIDENCE	442CEA8	MALARIA_EST_INCIDENCE	2001	YEAR	202	REGION	PUBLISHED	Malaria cases	Sub-Saharan Africa	364.87161	333.94585	399.40364
442CEA8MALARIA_EST_INCIDENCE	MALARIA_EST_INCIDENCE	442CEA8	MALARIA_EST_INCIDENCE	2010	YEAR	204	COUNTRY	PUBLISHED	Malaria cases	Benin	408.96396	320.51072	515.93012
442CEA8MALARIA_EST_INCIDENCE	MALARIA_EST_INCIDENCE	442CEA8	MALARIA_EST_INCIDENCE	2022	YEAR	218	COUNTRY	PUBLISHED	Malaria cases	Ecuador	0.14567	0.14567	0.14567
442CEA8MALARIA_EST_INCIDENCE	MALARIA_EST_INCIDENCE	442CEA8	MALARIA_EST_INCIDENCE	2000	YEAR	408	COUNTRY	PUBLISHED	Malaria cases	Democratic People's Republic of Korea	9.91596	9.91596	9.91596
442CEA8MALARIA_EST_INCIDENCE	MALARIA_EST_INCIDENCE	442CEA8	MALARIA_EST_INCIDENCE	2022	YEAR	410	COUNTRY	PUBLISHED	Malaria cases	Republic of Korea	0.10532	0.10532	0.10532
442CEA8MALARIA_EST_INCIDENCE	MALARIA_EST_INCIDENCE	442CEA8	MALARIA_EST_INCIDENCE	2011	YEAR	032	COUNTRY	PUBLISHED	Malaria cases	Argentina	0.0	0.0	0.0
442CEA8MALARIA_EST_INCIDENCE	MALARIA_EST_INCIDENCE	442CEA8	MALARIA_EST_INCIDENCE	2009	YEAR	061	REGION	PUBLISHED	Malaria cases	Polynesia	0.0	0.0	0.0
442CEA8MALARIA_EST_INCIDENCE	MALARIA_EST_INCIDENCE	442CEA8	MALARIA_EST_INCIDENCE	2010	YEAR	068	COUNTRY	PUBLISHED	Malaria cases	Bolivia (Plurinational State of)	4.02308	3.14381	4.93622
442CEA8MALARIA_EST_INCIDENCE	MALARIA_EST_INCIDENCE	442CEA8	MALARIA_EST_INCIDENCE	2007	YEAR	072	COUNTRY	PUBLISHED	Malaria cases	Botswana	0.99075	0.37343	2.4424
442CEA8MALARIA_EST_INCIDENCE	MALARIA_EST_INCIDENCE	442CEA8	MALARIA_EST_INCIDENCE	2022	YEAR	090	COUNTRY	PUBLISHED	Malaria cases	Solomon Islands	223.48298	189.04903	267.27124
442CEA8MALARIA_EST_INCIDENCE	MALARIA_EST_INCIDENCE	442CEA8	MALARIA_EST_INCIDENCE	2017	YEAR	155	REGION	PUBLISHED	Malaria cases	Western Europe	0.0	0.0	0.0
442CEA8MALARIA_EST_INCIDENCE	MALARIA_EST_INCIDENCE	442CEA8	MALARIA_EST_INCIDENCE	2020	YEAR	199	CLASSIFICATION	PUBLISHED	Malaria cases	Least developed countries	175.52749	159.90557	194.93581
442CEA8MALARIA_EST_INCIDENCE	MALARIA_EST_INCIDENCE	442CEA8	MALARIA_EST_INCIDENCE	2004	YEAR	360	COUNTRY	PUBLISHED	Malaria cases	Indonesia	4.81186	4.33067	5.37192
442CEA8MALARIA_EST_INCIDENCE	MALARIA_EST_INCIDENCE	442CEA8	MALARIA_EST_INCIDENCE	2008	YEAR	368	COUNTRY	PUBLISHED	Malaria cases	Iraq	0.00053	0.00053	0.00053
442CEA8MALARIA_EST_INCIDENCE	MALARIA_EST_INCIDENCE	442CEA8	MALARIA_EST_INCIDENCE	2022	YEAR	226	COUNTRY	PUBLISHED	Malaria cases	Equatorial Guinea	232.43306	150.94635	343.88126
442CEA8MALARIA_EST_INCIDENCE	MALARIA_EST_INCIDENCE	442CEA8	MALARIA_EST_INCIDENCE	2018	YEAR	332	COUNTRY	PUBLISHED	Malaria cases	Haiti	1.62623	1.08042	2.2009
442CEA8MALARIA_EST_INCIDENCE	MALARIA_EST_INCIDENCE	442CEA8	MALARIA_EST_INCIDENCE	2004	YEAR	356	COUNTRY	PUBLISHED	Malaria cases	India	21.15593	16.29571	27.70984
442CEA8MALARIA_EST_INCIDENCE	MALARIA_EST_INCIDENCE	442CEA8	MALARIA_EST_INCIDENCE	2005	YEAR	364	COUNTRY	PUBLISHED	Malaria cases	Iran (Islamic Republic of)	26.46798	26.46798	26.46798
442CEA8MALARIA_EST_INCIDENCE	MALARIA_EST_INCIDENCE	442CEA8	MALARIA_EST_INCIDENCE	2018	YEAR	364	COUNTRY	PUBLISHED	Malaria cases	Iran (Islamic Republic of)	0.0	0.0	0.0
442CEA8MALARIA_EST_INCIDENCE	MALARIA_EST_INCIDENCE	442CEA8	MALARIA_EST_INCIDENCE	2007	YEAR	458	COUNTRY	PUBLISHED	Malaria cases	Malaysia	3.73534	3.73534	3.73534
442CEA8MALARIA_EST_INCIDENCE	MALARIA_EST_INCIDENCE	442CEA8	MALARIA_EST_INCIDENCE	2018	YEAR	084	COUNTRY	PUBLISHED	Malaria cases	Belize	0.01138	0.01138	0.01138
442CEA8MALARIA_EST_INCIDENCE	MALARIA_EST_INCIDENCE	442CEA8	MALARIA_EST_INCIDENCE	2013	YEAR	005	REGION	PUBLISHED	Malaria cases	South America	5.31936	4.92119	5.77376
442CEA8MALARIA_EST_INCIDENCE	MALARIA_EST_INCIDENCE	442CEA8	MALARIA_EST_INCIDENCE	2011	YEAR	019	REGION	PUBLISHED	Malaria cases	Americas	4.46746	4.1302	4.8832
442CEA8MALARIA_EST_INCIDENCE	MALARIA_EST_INCIDENCE	442CEA8	MALARIA_EST_INCIDENCE	2012	YEAR	019	REGION	PUBLISHED	Malaria cases	Americas	4.19759	3.90252	4.54557
442CEA8MALARIA_EST_INCIDENCE	MALARIA_EST_INCIDENCE	442CEA8	MALARIA_EST_INCIDENCE	2006	YEAR	004	COUNTRY	PUBLISHED	Malaria cases	Afghanistan	21.28981	11.241	36.51827
442CEA8MALARIA_EST_INCIDENCE	MALARIA_EST_INCIDENCE	442CEA8	MALARIA_EST_INCIDENCE	2021	YEAR	032	COUNTRY	PUBLISHED	Malaria cases	Argentina	0.0	0.0	0.0
442CEA8MALARIA_EST_INCIDENCE	MALARIA_EST_INCIDENCE	442CEA8	MALARIA_EST_INCIDENCE	2003	YEAR	039	REGION	PUBLISHED	Malaria cases	Southern Europe	0.0	0.0	0.0
442CEA8MALARIA_EST_INCIDENCE	MALARIA_EST_INCIDENCE	442CEA8	MALARIA_EST_INCIDENCE	2005	YEAR	062	REGION	PUBLISHED	Malaria cases	Central and Southern Asia	19.54627	14.97222	26.1882
442CEA8MALARIA_EST_INCIDENCE	MALARIA_EST_INCIDENCE	442CEA8	MALARIA_EST_INCIDENCE	2009	YEAR	132	COUNTRY	PUBLISHED	Malaria cases	Cabo Verde	0.48484	0.48484	0.48484
442CEA8MALARIA_EST_INCIDENCE	MALARIA_EST_INCIDENCE	442CEA8	MALARIA_EST_INCIDENCE	2001	YEAR	144	COUNTRY	PUBLISHED	Malaria cases	Sri Lanka	15.28657	15.28657	15.28657
442CEA8MALARIA_EST_INCIDENCE	MALARIA_EST_INCIDENCE	442CEA8	MALARIA_EST_INCIDENCE	2012	YEAR	144	COUNTRY	PUBLISHED	Malaria cases	Sri Lanka	0.00476	0.00476	0.00476
442CEA8MALARIA_EST_INCIDENCE	MALARIA_EST_INCIDENCE	442CEA8	MALARIA_EST_INCIDENCE	2015	YEAR	716	COUNTRY	PUBLISHED	Malaria cases	Zimbabwe	95.74045	64.7533	130.71135
442CEA8MALARIA_EST_INCIDENCE	MALARIA_EST_INCIDENCE	442CEA8	MALARIA_EST_INCIDENCE	2017	YEAR	753	REGION	PUBLISHED	Malaria cases	Eastern and South-Eastern Asia	1.03765	0.96791	1.11791
442CEA8MALARIA_EST_INCIDENCE	MALARIA_EST_INCIDENCE	442CEA8	MALARIA_EST_INCIDENCE	2017	YEAR	764	COUNTRY	PUBLISHED	Malaria cases	Thailand	0.55123	0.55123	0.55123
442CEA8MALARIA_EST_INCIDENCE	MALARIA_EST_INCIDENCE	442CEA8	MALARIA_EST_INCIDENCE	2017	YEAR	777	REGION	PUBLISHED	Malaria cases		0.0	0.0	0.0
442CEA8MALARIA_EST_INCIDENCE	MALARIA_EST_INCIDENCE	442CEA8	MALARIA_EST_INCIDENCE	2014	YEAR	818	COUNTRY	PUBLISHED	Malaria cases	Egypt	0.0	0.0	0.0
442CEA8MALARIA_EST_INCIDENCE	MALARIA_EST_INCIDENCE	442CEA8	MALARIA_EST_INCIDENCE	2002	YEAR	958	WHOREGION	PUBLISHED	Malaria cases	Western Pacific	3.171096183	1.89406991	4.709038258
442CEA8MALARIA_EST_INCIDENCE	MALARIA_EST_INCIDENCE	442CEA8	MALARIA_EST_INCIDENCE	2004	YEAR	340	COUNTRY	PUBLISHED	Malaria cases	Honduras	3.79088	2.7635	4.87403
442CEA8MALARIA_EST_INCIDENCE	MALARIA_EST_INCIDENCE	442CEA8	MALARIA_EST_INCIDENCE	2000	YEAR	384	COUNTRY	PUBLISHED	Malaria cases	Côte d'Ivoire	504.40068	404.25327	617.40769
442CEA8MALARIA_EST_INCIDENCE	MALARIA_EST_INCIDENCE	442CEA8	MALARIA_EST_INCIDENCE	2021	YEAR	408	COUNTRY	PUBLISHED	Malaria cases	Democratic People's Republic of Korea	0.23214	0.23214	0.23214
442CEA8MALARIA_EST_INCIDENCE	MALARIA_EST_INCIDENCE	442CEA8	MALARIA_EST_INCIDENCE	2010	YEAR	410	COUNTRY	PUBLISHED	Malaria cases	Republic of Korea	0.3708	0.3708	0.3708
442CEA8MALARIA_EST_INCIDENCE	MALARIA_EST_INCIDENCE	442CEA8	MALARIA_EST_INCIDENCE	2012	YEAR	562	COUNTRY	PUBLISHED	Malaria cases	Niger	425.16545	290.01825	602.15145
442CEA8MALARIA_EST_INCIDENCE	MALARIA_EST_INCIDENCE	442CEA8	MALARIA_EST_INCIDENCE	2004	YEAR	514	CLASSIFICATION	PUBLISHED	Malaria cases	Developed regions (Europe, Cyprus, Israel, Northern America, Japan, Australia & New Zealand)	0.0	0.0	0.0
442CEA8MALARIA_EST_INCIDENCE	MALARIA_EST_INCIDENCE	442CEA8	MALARIA_EST_INCIDENCE	2003	YEAR	608	COUNTRY	PUBLISHED	Malaria cases	Philippines	2.08756	1.5744	2.66088
442CEA8MALARIA_EST_INCIDENCE	MALARIA_EST_INCIDENCE	442CEA8	MALARIA_EST_INCIDENCE	2002	YEAR	704	COUNTRY	PUBLISHED	Malaria cases	Viet Nam	0.80439	0.80439	0.80439
442CEA8MALARIA_EST_INCIDENCE	MALARIA_EST_INCIDENCE	442CEA8	MALARIA_EST_INCIDENCE	2022	YEAR	740	COUNTRY	PUBLISHED	Malaria cases	Suriname	0.0	0.0	0.0
442CEA8MALARIA_EST_INCIDENCE	MALARIA_EST_INCIDENCE	442CEA8	MALARIA_EST_INCIDENCE	2021	YEAR	953	WHOREGION	PUBLISHED	Malaria cases	Africa	225.8728608	202.7991943	254.4431152
442CEA8MALARIA_EST_INCIDENCE	MALARIA_EST_INCIDENCE	442CEA8	MALARIA_EST_INCIDENCE	2006	YEAR	784	COUNTRY	PUBLISHED	Malaria cases	United Arab Emirates	0.0	0.0	0.0
442CEA8MALARIA_EST_INCIDENCE	MALARIA_EST_INCIDENCE	442CEA8	MALARIA_EST_INCIDENCE	2016	YEAR	792	COUNTRY	PUBLISHED	Malaria cases	Türkiye	0.0	0.0	0.0
442CEA8MALARIA_EST_INCIDENCE	MALARIA_EST_INCIDENCE	442CEA8	MALARIA_EST_INCIDENCE	2000	YEAR	231	COUNTRY	PUBLISHED	Malaria cases	Ethiopia	322.77725	199.22569	494.35307
442CEA8MALARIA_EST_INCIDENCE	MALARIA_EST_INCIDENCE	442CEA8	MALARIA_EST_INCIDENCE	2007	YEAR	360	COUNTRY	PUBLISHED	Malaria cases	Indonesia	5.33166	4.40447	6.58213
442CEA8MALARIA_EST_INCIDENCE	MALARIA_EST_INCIDENCE	442CEA8	MALARIA_EST_INCIDENCE	2020	YEAR	364	COUNTRY	PUBLISHED	Malaria cases	Iran (Islamic Republic of)	0.0	0.0	0.0
442CEA8MALARIA_EST_INCIDENCE	MALARIA_EST_INCIDENCE	442CEA8	MALARIA_EST_INCIDENCE	2003	YEAR	364	COUNTRY	PUBLISHED	Malaria cases	Iran (Islamic Republic of)	33.95996	33.95996	33.95996
442CEA8MALARIA_EST_INCIDENCE	MALARIA_EST_INCIDENCE	442CEA8	MALARIA_EST_INCIDENCE	2016	YEAR	404	COUNTRY	PUBLISHED	Malaria cases	Kenya	64.61316	47.49953	86.56033
442CEA8MALARIA_EST_INCIDENCE	MALARIA_EST_INCIDENCE	442CEA8	MALARIA_EST_INCIDENCE	2008	YEAR	450	COUNTRY	PUBLISHED	Malaria cases	Madagascar	22.88097	12.74126	39.06102
442CEA8MALARIA_EST_INCIDENCE	MALARIA_EST_INCIDENCE	442CEA8	MALARIA_EST_INCIDENCE	2010	YEAR	458	COUNTRY	PUBLISHED	Malaria cases	Malaysia	4.5216	4.5216	4.5216
442CEA8MALARIA_EST_INCIDENCE	MALARIA_EST_INCIDENCE	442CEA8	MALARIA_EST_INCIDENCE	2006	YEAR	516	COUNTRY	PUBLISHED	Malaria cases	Namibia	43.23611	25.65237	71.37428
442CEA8MALARIA_EST_INCIDENCE	MALARIA_EST_INCIDENCE	442CEA8	MALARIA_EST_INCIDENCE	2006	YEAR	543	REGION	PUBLISHED	Malaria cases	Oceania (exc. Australia and New Zealand)	240.78166	109.21416	399.66505
442CEA8MALARIA_EST_INCIDENCE	MALARIA_EST_INCIDENCE	442CEA8	MALARIA_EST_INCIDENCE	2009	YEAR	001	GLOBAL	PUBLISHED	Malaria cases	World	69.89209979	64.79140472	76.20596313
442CEA8MALARIA_EST_INCIDENCE	MALARIA_EST_INCIDENCE	442CEA8	MALARIA_EST_INCIDENCE	2013	YEAR	015	REGION	PUBLISHED	Malaria cases	Northern Africa	7.60257	5.57307	9.99914
442CEA8MALARIA_EST_INCIDENCE	MALARIA_EST_INCIDENCE	442CEA8	MALARIA_EST_INCIDENCE	2017	YEAR	017	REGION	PUBLISHED	Malaria cases	Middle Africa	275.02039	232.78196	326.16317
442CEA8MALARIA_EST_INCIDENCE	MALARIA_EST_INCIDENCE	442CEA8	MALARIA_EST_INCIDENCE	2003	YEAR	053	REGION	PUBLISHED	Malaria cases	Australia and New Zealand	0.0	0.0	0.0
442CEA8MALARIA_EST_INCIDENCE	MALARIA_EST_INCIDENCE	442CEA8	MALARIA_EST_INCIDENCE	2011	YEAR	104	COUNTRY	PUBLISHED	Malaria cases	Myanmar	30.57858	23.54322	40.85773
442CEA8MALARIA_EST_INCIDENCE	MALARIA_EST_INCIDENCE	442CEA8	MALARIA_EST_INCIDENCE	2017	YEAR	062	REGION	PUBLISHED	Malaria cases	Central and Southern Asia	7.03831	5.42507	9.49459
442CEA8MALARIA_EST_INCIDENCE	MALARIA_EST_INCIDENCE	442CEA8	MALARIA_EST_INCIDENCE	2009	YEAR	148	COUNTRY	PUBLISHED	Malaria cases	Chad	242.13199	180.17088	317.52233
442CEA8MALARIA_EST_INCIDENCE	MALARIA_EST_INCIDENCE	442CEA8	MALARIA_EST_INCIDENCE	2013	YEAR	174	COUNTRY	PUBLISHED	Malaria cases	Comoros	76.00305	76.00305	76.00305
442CEA8MALARIA_EST_INCIDENCE	MALARIA_EST_INCIDENCE	442CEA8	MALARIA_EST_INCIDENCE	2002	YEAR	202	REGION	PUBLISHED	Malaria cases	Sub-Saharan Africa	353.13225	324.39767	385.83171
442CEA8MALARIA_EST_INCIDENCE	MALARIA_EST_INCIDENCE	442CEA8	MALARIA_EST_INCIDENCE	2012	YEAR	214	COUNTRY	PUBLISHED	Malaria cases	Dominican Republic	0.22298	0.18171	0.2666
442CEA8MALARIA_EST_INCIDENCE	MALARIA_EST_INCIDENCE	442CEA8	MALARIA_EST_INCIDENCE	2011	YEAR	231	COUNTRY	PUBLISHED	Malaria cases	Ethiopia	176.26804	95.75551	380.31945
442CEA8MALARIA_EST_INCIDENCE	MALARIA_EST_INCIDENCE	442CEA8	MALARIA_EST_INCIDENCE	2007	YEAR	232	COUNTRY	PUBLISHED	Malaria cases	Eritrea	12.83863	8.23636	17.9379
442CEA8MALARIA_EST_INCIDENCE	MALARIA_EST_INCIDENCE	442CEA8	MALARIA_EST_INCIDENCE	2021	YEAR	324	COUNTRY	PUBLISHED	Malaria cases	Guinea	330.89847	202.50877	514.20515
442CEA8MALARIA_EST_INCIDENCE	MALARIA_EST_INCIDENCE	442CEA8	MALARIA_EST_INCIDENCE	2011	YEAR	332	COUNTRY	PUBLISHED	Malaria cases	Haiti	9.16221	5.57062	14.13525
442CEA8MALARIA_EST_INCIDENCE	MALARIA_EST_INCIDENCE	442CEA8	MALARIA_EST_INCIDENCE	2013	YEAR	332	COUNTRY	PUBLISHED	Malaria cases	Haiti	6.82308	4.1579	10.63227
442CEA8MALARIA_EST_INCIDENCE	MALARIA_EST_INCIDENCE	442CEA8	MALARIA_EST_INCIDENCE	2021	YEAR	034	REGION	PUBLISHED	Malaria cases	Southern Asia	3.41762	2.29534	4.73188
442CEA8MALARIA_EST_INCIDENCE	MALARIA_EST_INCIDENCE	442CEA8	MALARIA_EST_INCIDENCE	2007	YEAR	035	REGION	PUBLISHED	Malaria cases	South-eastern Asia	7.28947	6.2431	8.81342
442CEA8MALARIA_EST_INCIDENCE	MALARIA_EST_INCIDENCE	442CEA8	MALARIA_EST_INCIDENCE	2014	YEAR	288	COUNTRY	PUBLISHED	Malaria cases	Ghana	308.44604	246.68922	379.99851
442CEA8MALARIA_EST_INCIDENCE	MALARIA_EST_INCIDENCE	442CEA8	MALARIA_EST_INCIDENCE	2001	YEAR	956	WHOREGION	PUBLISHED	Malaria cases	Europe	0.816665142	0.816665113	0.816665113
442CEA8MALARIA_EST_INCIDENCE	MALARIA_EST_INCIDENCE	442CEA8	MALARIA_EST_INCIDENCE	2005	YEAR	958	WHOREGION	PUBLISHED	Malaria cases	Western Pacific	3.347971489	1.940661788	5.084913731
442CEA8MALARIA_EST_INCIDENCE	MALARIA_EST_INCIDENCE	442CEA8	MALARIA_EST_INCIDENCE	2007	YEAR	410	COUNTRY	PUBLISHED	Malaria cases	Republic of Korea	0.65977	0.65977	0.65977
442CEA8MALARIA_EST_INCIDENCE	MALARIA_EST_INCIDENCE	442CEA8	MALARIA_EST_INCIDENCE	2018	YEAR	418	COUNTRY	PUBLISHED	Malaria cases	Lao People's Democratic Republic	4.23426	3.06221	5.59375
442CEA8MALARIA_EST_INCIDENCE	MALARIA_EST_INCIDENCE	442CEA8	MALARIA_EST_INCIDENCE	2016	YEAR	604	COUNTRY	PUBLISHED	Malaria cases	Peru	5.95663	4.88423	7.08899
442CEA8MALARIA_EST_INCIDENCE	MALARIA_EST_INCIDENCE	442CEA8	MALARIA_EST_INCIDENCE	2007	YEAR	686	COUNTRY	PUBLISHED	Malaria cases	Senegal	100.32499	28.8365	185.49955
442CEA8MALARIA_EST_INCIDENCE	MALARIA_EST_INCIDENCE	442CEA8	MALARIA_EST_INCIDENCE	2001	YEAR	728	COUNTRY	PUBLISHED	Malaria cases	South Sudan	348.57003	249.01941	476.59936
442CEA8MALARIA_EST_INCIDENCE	MALARIA_EST_INCIDENCE	442CEA8	MALARIA_EST_INCIDENCE	2014	YEAR	729	COUNTRY	PUBLISHED	Malaria cases	Sudan	38.57276	27.23058	52.84724
442CEA8MALARIA_EST_INCIDENCE	MALARIA_EST_INCIDENCE	442CEA8	MALARIA_EST_INCIDENCE	2017	YEAR	955	WHOREGION	PUBLISHED	Malaria cases	South-East Asia	6.294169059	4.743778229	8.67331028
442CEA8MALARIA_EST_INCIDENCE	MALARIA_EST_INCIDENCE	442CEA8	MALARIA_EST_INCIDENCE	2002	YEAR	957	WHOREGION	PUBLISHED	Malaria cases	Eastern Mediterranean	18.83364445	14.63981724	33.19428253
442CEA8MALARIA_EST_INCIDENCE	MALARIA_EST_INCIDENCE	442CEA8	MALARIA_EST_INCIDENCE	2021	YEAR	957	WHOREGION	PUBLISHED	Malaria cases	Eastern Mediterranean	11.5411981	8.213264465	16.72029114
442CEA8MALARIA_EST_INCIDENCE	MALARIA_EST_INCIDENCE	442CEA8	MALARIA_EST_INCIDENCE	2010	YEAR	894	COUNTRY	PUBLISHED	Malaria cases	Zambia	165.79871	129.58776	208.87976
442CEA8MALARIA_EST_INCIDENCE	MALARIA_EST_INCIDENCE	442CEA8	MALARIA_EST_INCIDENCE	2011	YEAR	062	REGION	PUBLISHED	Malaria cases	Central and Southern Asia	13.56942	10.35198	18.48113
442CEA8MALARIA_EST_INCIDENCE	MALARIA_EST_INCIDENCE	442CEA8	MALARIA_EST_INCIDENCE	2006	YEAR	174	COUNTRY	PUBLISHED	Malaria cases	Comoros	58.88783	39.47686	79.15714
442CEA8MALARIA_EST_INCIDENCE	MALARIA_EST_INCIDENCE	442CEA8	MALARIA_EST_INCIDENCE	2018	YEAR	175	OVERSEAS DEPARTMENT	PUBLISHED	Malaria cases	Mayotte	0.09639	0.06426	0.2249
442CEA8MALARIA_EST_INCIDENCE	MALARIA_EST_INCIDENCE	442CEA8	MALARIA_EST_INCIDENCE	2010	YEAR	178	COUNTRY	PUBLISHED	Malaria cases	Congo	215.37179	147.81272	298.66154
442CEA8MALARIA_EST_INCIDENCE	MALARIA_EST_INCIDENCE	442CEA8	MALARIA_EST_INCIDENCE	2016	YEAR	204	COUNTRY	PUBLISHED	Malaria cases	Benin	419.33023	340.39323	513.69194
442CEA8MALARIA_EST_INCIDENCE	MALARIA_EST_INCIDENCE	442CEA8	MALARIA_EST_INCIDENCE	2017	YEAR	254	OVERSEAS DEPARTMENT	PUBLISHED	Malaria cases	French Guiana	4.59648	4.0798	5.28092
442CEA8MALARIA_EST_INCIDENCE	MALARIA_EST_INCIDENCE	442CEA8	MALARIA_EST_INCIDENCE	2022	YEAR	268	COUNTRY	PUBLISHED	Malaria cases	Georgia	0.0	0.0	0.0
442CEA8MALARIA_EST_INCIDENCE	MALARIA_EST_INCIDENCE	442CEA8	MALARIA_EST_INCIDENCE	2014	YEAR	384	COUNTRY	PUBLISHED	Malaria cases	Côte d'Ivoire	257.75732	183.72138	351.43975
442CEA8MALARIA_EST_INCIDENCE	MALARIA_EST_INCIDENCE	442CEA8	MALARIA_EST_INCIDENCE	2010	YEAR	478	COUNTRY	PUBLISHED	Malaria cases	Mauritania	36.09048	2.01377	80.87919
442CEA8MALARIA_EST_INCIDENCE	MALARIA_EST_INCIDENCE	442CEA8	MALARIA_EST_INCIDENCE	2006	YEAR	484	COUNTRY	PUBLISHED	Malaria cases	Mexico	1.10944	1.10944	1.10944
442CEA8MALARIA_EST_INCIDENCE	MALARIA_EST_INCIDENCE	442CEA8	MALARIA_EST_INCIDENCE	2001	YEAR	514	CLASSIFICATION	PUBLISHED	Malaria cases	Developed regions (Europe, Cyprus, Israel, Northern America, Japan, Australia & New Zealand)	0.0	0.0	0.0
442CEA8MALARIA_EST_INCIDENCE	MALARIA_EST_INCIDENCE	442CEA8	MALARIA_EST_INCIDENCE	2002	YEAR	548	COUNTRY	PUBLISHED	Malaria cases	Vanuatu	181.34818	123.165	265.56858
442CEA8MALARIA_EST_INCIDENCE	MALARIA_EST_INCIDENCE	442CEA8	MALARIA_EST_INCIDENCE	2009	YEAR	558	COUNTRY	PUBLISHED	Malaria cases	Nicaragua	0.15202	0.12603	0.17959
442CEA8MALARIA_EST_INCIDENCE	MALARIA_EST_INCIDENCE	442CEA8	MALARIA_EST_INCIDENCE	2005	YEAR	562	COUNTRY	PUBLISHED	Malaria cases	Niger	308.27368	194.00743	465.03567
442CEA8MALARIA_EST_INCIDENCE	MALARIA_EST_INCIDENCE	442CEA8	MALARIA_EST_INCIDENCE	2003	YEAR	508	COUNTRY	PUBLISHED	Malaria cases	Mozambique	481.25368	394.69515	578.19294
442CEA8MALARIA_EST_INCIDENCE	MALARIA_EST_INCIDENCE	442CEA8	MALARIA_EST_INCIDENCE	2005	YEAR	516	COUNTRY	PUBLISHED	Malaria cases	Namibia	41.91399	21.9634	76.16961
442CEA8MALARIA_EST_INCIDENCE	MALARIA_EST_INCIDENCE	442CEA8	MALARIA_EST_INCIDENCE	2013	YEAR	608	COUNTRY	PUBLISHED	Malaria cases	Philippines	0.30274	0.22316	0.38951
442CEA8MALARIA_EST_INCIDENCE	MALARIA_EST_INCIDENCE	442CEA8	MALARIA_EST_INCIDENCE	2002	YEAR	729	COUNTRY	PUBLISHED	Malaria cases	Sudan	66.65404	41.93519	103.83602
442CEA8MALARIA_EST_INCIDENCE	MALARIA_EST_INCIDENCE	442CEA8	MALARIA_EST_INCIDENCE	2004	YEAR	729	COUNTRY	PUBLISHED	Malaria cases	Sudan	55.37405	34.25418	84.24739
442CEA8MALARIA_EST_INCIDENCE	MALARIA_EST_INCIDENCE	442CEA8	MALARIA_EST_INCIDENCE	2008	YEAR	768	COUNTRY	PUBLISHED	Malaria cases	Togo	390.75003	292.67388	514.71332
442CEA8MALARIA_EST_INCIDENCE	MALARIA_EST_INCIDENCE	442CEA8	MALARIA_EST_INCIDENCE	2005	YEAR	777	REGION	PUBLISHED	Malaria cases		0.0	0.0	0.0
442CEA8MALARIA_EST_INCIDENCE	MALARIA_EST_INCIDENCE	442CEA8	MALARIA_EST_INCIDENCE	2006	YEAR	021	REGION	PUBLISHED	Malaria cases	Northern America	0.0	0.0	0.0
442CEA8MALARIA_EST_INCIDENCE	MALARIA_EST_INCIDENCE	442CEA8	MALARIA_EST_INCIDENCE	2000	YEAR	032	COUNTRY	PUBLISHED	Malaria cases	Argentina	2.37385	2.37385	2.37385
442CEA8MALARIA_EST_INCIDENCE	MALARIA_EST_INCIDENCE	442CEA8	MALARIA_EST_INCIDENCE	2014	YEAR	050	COUNTRY	PUBLISHED	Malaria cases	Bangladesh	3.94301	3.55313	4.37399
442CEA8MALARIA_EST_INCIDENCE	MALARIA_EST_INCIDENCE	442CEA8	MALARIA_EST_INCIDENCE	2021	YEAR	011	REGION	PUBLISHED	Malaria cases	Western Africa	284.33536	235.69218	344.34836
442CEA8MALARIA_EST_INCIDENCE	MALARIA_EST_INCIDENCE	442CEA8	MALARIA_EST_INCIDENCE	2009	YEAR	053	REGION	PUBLISHED	Malaria cases	Australia and New Zealand	0.0	0.0	0.0
442CEA8MALARIA_EST_INCIDENCE	MALARIA_EST_INCIDENCE	442CEA8	MALARIA_EST_INCIDENCE	2017	YEAR	061	REGION	PUBLISHED	Malaria cases	Polynesia	0.0	0.0	0.0
442CEA8MALARIA_EST_INCIDENCE	MALARIA_EST_INCIDENCE	442CEA8	MALARIA_EST_INCIDENCE	2013	YEAR	104	COUNTRY	PUBLISHED	Malaria cases	Myanmar	13.86529	10.26163	19.1839
442CEA8MALARIA_EST_INCIDENCE	MALARIA_EST_INCIDENCE	442CEA8	MALARIA_EST_INCIDENCE	2005	YEAR	170	COUNTRY	PUBLISHED	Malaria cases	Colombia	17.85533	13.79508	22.08384
442CEA8MALARIA_EST_INCIDENCE	MALARIA_EST_INCIDENCE	442CEA8	MALARIA_EST_INCIDENCE	2015	YEAR	174	COUNTRY	PUBLISHED	Malaria cases	Comoros	2.58006	2.58006	2.58006
442CEA8MALARIA_EST_INCIDENCE	MALARIA_EST_INCIDENCE	442CEA8	MALARIA_EST_INCIDENCE	2019	YEAR	202	REGION	PUBLISHED	Malaria cases	Sub-Saharan Africa	223.32708	203.71023	246.70357
442CEA8MALARIA_EST_INCIDENCE	MALARIA_EST_INCIDENCE	442CEA8	MALARIA_EST_INCIDENCE	2012	YEAR	180	COUNTRY	PUBLISHED	Malaria cases	Democratic Republic of the Congo	333.65787	263.84503	413.52372
442CEA8MALARIA_EST_INCIDENCE	MALARIA_EST_INCIDENCE	442CEA8	MALARIA_EST_INCIDENCE	2020	YEAR	328	COUNTRY	PUBLISHED	Malaria cases	Guyana	27.71318	23.48332	32.18275
442CEA8MALARIA_EST_INCIDENCE	MALARIA_EST_INCIDENCE	442CEA8	MALARIA_EST_INCIDENCE	2014	YEAR	360	COUNTRY	PUBLISHED	Malaria cases	Indonesia	4.5392	4.0926	5.04312
442CEA8MALARIA_EST_INCIDENCE	MALARIA_EST_INCIDENCE	442CEA8	MALARIA_EST_INCIDENCE	2020	YEAR	004	COUNTRY	PUBLISHED	Malaria cases	Afghanistan	8.4132	6.46412	10.66566
442CEA8MALARIA_EST_INCIDENCE	MALARIA_EST_INCIDENCE	442CEA8	MALARIA_EST_INCIDENCE	2002	YEAR	009	REGION	PUBLISHED	Malaria cases	Oceania	237.36652	105.51345	395.78595
442CEA8MALARIA_EST_INCIDENCE	MALARIA_EST_INCIDENCE	442CEA8	MALARIA_EST_INCIDENCE	2000	YEAR	014	REGION	PUBLISHED	Malaria cases	Eastern Africa	309.39738	275.05676	349.40202
442CEA8MALARIA_EST_INCIDENCE	MALARIA_EST_INCIDENCE	442CEA8	MALARIA_EST_INCIDENCE	2000	YEAR	019	REGION	PUBLISHED	Malaria cases	Americas	13.06548	11.78284	14.39936
442CEA8MALARIA_EST_INCIDENCE	MALARIA_EST_INCIDENCE	442CEA8	MALARIA_EST_INCIDENCE	2015	YEAR	030	REGION	PUBLISHED	Malaria cases	Eastern Asia	0.01289	0.01289	0.01289
442CEA8MALARIA_EST_INCIDENCE	MALARIA_EST_INCIDENCE	442CEA8	MALARIA_EST_INCIDENCE	2005	YEAR	039	REGION	PUBLISHED	Malaria cases	Southern Europe	0.0	0.0	0.0
442CEA8MALARIA_EST_INCIDENCE	MALARIA_EST_INCIDENCE	442CEA8	MALARIA_EST_INCIDENCE	2017	YEAR	039	REGION	PUBLISHED	Malaria cases	Southern Europe	0.0	0.0	0.0
442CEA8MALARIA_EST_INCIDENCE	MALARIA_EST_INCIDENCE	442CEA8	MALARIA_EST_INCIDENCE	2000	YEAR	057	REGION	PUBLISHED	Malaria cases	Micronesia	0.0	0.0	0.0
442CEA8MALARIA_EST_INCIDENCE	MALARIA_EST_INCIDENCE	442CEA8	MALARIA_EST_INCIDENCE	2016	YEAR	143	REGION	PUBLISHED	Malaria cases	Central Asia	0.0	0.0	0.0
442CEA8MALARIA_EST_INCIDENCE	MALARIA_EST_INCIDENCE	442CEA8	MALARIA_EST_INCIDENCE	2014	YEAR	150	REGION	PUBLISHED	Malaria cases	Europe	0.0	0.0	0.0
442CEA8MALARIA_EST_INCIDENCE	MALARIA_EST_INCIDENCE	442CEA8	MALARIA_EST_INCIDENCE	2009	YEAR	151	REGION	PUBLISHED	Malaria cases	Eastern Europe	0.0	0.0	0.0
442CEA8MALARIA_EST_INCIDENCE	MALARIA_EST_INCIDENCE	442CEA8	MALARIA_EST_INCIDENCE	2000	YEAR	178	COUNTRY	PUBLISHED	Malaria cases	Congo	350.89932	243.73166	490.80023
442CEA8MALARIA_EST_INCIDENCE	MALARIA_EST_INCIDENCE	442CEA8	MALARIA_EST_INCIDENCE	2006	YEAR	768	COUNTRY	PUBLISHED	Malaria cases	Togo	454.84216	354.21568	570.91826
442CEA8MALARIA_EST_INCIDENCE	MALARIA_EST_INCIDENCE	442CEA8	MALARIA_EST_INCIDENCE	2015	YEAR	862	COUNTRY	PUBLISHED	Malaria cases	Venezuela (Bolivarian Republic of)	10.45938	9.3155	12.00582
442CEA8MALARIA_EST_INCIDENCE	MALARIA_EST_INCIDENCE	442CEA8	MALARIA_EST_INCIDENCE	2018	YEAR	956	WHOREGION	PUBLISHED	Malaria cases	Europe	0.0	0.0	0.0
442CEA8MALARIA_EST_INCIDENCE	MALARIA_EST_INCIDENCE	442CEA8	MALARIA_EST_INCIDENCE	2013	YEAR	957	WHOREGION	PUBLISHED	Malaria cases	Eastern Mediterranean	8.959539032	7.117759228	12.00597286
442CEA8MALARIA_EST_INCIDENCE	MALARIA_EST_INCIDENCE	442CEA8	MALARIA_EST_INCIDENCE	2018	YEAR	600	COUNTRY	PUBLISHED	Malaria cases	Paraguay	0.0	0.0	0.0
442CEA8MALARIA_EST_INCIDENCE	MALARIA_EST_INCIDENCE	442CEA8	MALARIA_EST_INCIDENCE	2012	YEAR	686	COUNTRY	PUBLISHED	Malaria cases	Senegal	53.35769	37.07404	72.1758
442CEA8MALARIA_EST_INCIDENCE	MALARIA_EST_INCIDENCE	442CEA8	MALARIA_EST_INCIDENCE	2011	YEAR	818	COUNTRY	PUBLISHED	Malaria cases	Egypt	0.0	0.0	0.0
442CEA8MALARIA_EST_INCIDENCE	MALARIA_EST_INCIDENCE	442CEA8	MALARIA_EST_INCIDENCE	2007	YEAR	834	COUNTRY	PUBLISHED	Malaria cases	United Republic of Tanzania	197.75563	146.37126	259.46131
442CEA8MALARIA_EST_INCIDENCE	MALARIA_EST_INCIDENCE	442CEA8	MALARIA_EST_INCIDENCE	2001	YEAR	955	WHOREGION	PUBLISHED	Malaria cases	South-East Asia	17.57482686	14.34655285	21.95879364
442CEA8MALARIA_EST_INCIDENCE	MALARIA_EST_INCIDENCE	442CEA8	MALARIA_EST_INCIDENCE	2017	YEAR	958	WHOREGION	PUBLISHED	Malaria cases	Western Pacific	2.097568467	1.527092576	2.791857481
442CEA8MALARIA_EST_INCIDENCE	MALARIA_EST_INCIDENCE	442CEA8	MALARIA_EST_INCIDENCE	2013	YEAR	954	WHOREGION	PUBLISHED	Malaria cases	Americas	4.075916627	3.757833242	4.462742805
442CEA8MALARIA_EST_INCIDENCE	MALARIA_EST_INCIDENCE	442CEA8	MALARIA_EST_INCIDENCE	2020	YEAR	958	WHOREGION	PUBLISHED	Malaria cases	Western Pacific	2.160762922	1.562393904	2.825114965
442CEA8MALARIA_EST_INCIDENCE	MALARIA_EST_INCIDENCE	442CEA8	MALARIA_EST_INCIDENCE	2007	YEAR	466	COUNTRY	PUBLISHED	Malaria cases	Mali	388.80552	271.63059	547.01352
442CEA8MALARIA_EST_INCIDENCE	MALARIA_EST_INCIDENCE	442CEA8	MALARIA_EST_INCIDENCE	2001	YEAR	504	COUNTRY	PUBLISHED	Malaria cases	Morocco	0.0	0.0	0.0
442CEA8MALARIA_EST_INCIDENCE	MALARIA_EST_INCIDENCE	442CEA8	MALARIA_EST_INCIDENCE	2006	YEAR	512	COUNTRY	PUBLISHED	Malaria cases	Oman	0.0	0.0	0.0
442CEA8MALARIA_EST_INCIDENCE	MALARIA_EST_INCIDENCE	442CEA8	MALARIA_EST_INCIDENCE	2007	YEAR	624	COUNTRY	PUBLISHED	Malaria cases	Guinea-Bissau	76.79315	52.61073	108.28104
442CEA8MALARIA_EST_INCIDENCE	MALARIA_EST_INCIDENCE	442CEA8	MALARIA_EST_INCIDENCE	2017	YEAR	432	CLASSIFICATION	PUBLISHED	Malaria cases	Landlocked developing countries	196.97489	171.74349	227.50491
442CEA8MALARIA_EST_INCIDENCE	MALARIA_EST_INCIDENCE	442CEA8	MALARIA_EST_INCIDENCE	2013	YEAR	558	COUNTRY	PUBLISHED	Malaria cases	Nicaragua	0.27316	0.22748	0.32256
442CEA8MALARIA_EST_INCIDENCE	MALARIA_EST_INCIDENCE	442CEA8	MALARIA_EST_INCIDENCE	2013	YEAR	586	COUNTRY	PUBLISHED	Malaria cases	Pakistan	6.8411	3.61168	13.25533
442CEA8MALARIA_EST_INCIDENCE	MALARIA_EST_INCIDENCE	442CEA8	MALARIA_EST_INCIDENCE	2022	YEAR	600	COUNTRY	PUBLISHED	Malaria cases	Paraguay	0.0	0.0	0.0
442CEA8MALARIA_EST_INCIDENCE	MALARIA_EST_INCIDENCE	442CEA8	MALARIA_EST_INCIDENCE	2001	YEAR	011	REGION	PUBLISHED	Malaria cases	Western Africa	411.27646	360.8476	471.10493
442CEA8MALARIA_EST_INCIDENCE	MALARIA_EST_INCIDENCE	442CEA8	MALARIA_EST_INCIDENCE	2010	YEAR	035	REGION	PUBLISHED	Malaria cases	South-eastern Asia	9.42426	8.38234	10.97056
442CEA8MALARIA_EST_INCIDENCE	MALARIA_EST_INCIDENCE	442CEA8	MALARIA_EST_INCIDENCE	2012	YEAR	053	REGION	PUBLISHED	Malaria cases	Australia and New Zealand	0.0	0.0	0.0
442CEA8MALARIA_EST_INCIDENCE	MALARIA_EST_INCIDENCE	442CEA8	MALARIA_EST_INCIDENCE	2002	YEAR	062	REGION	PUBLISHED	Malaria cases	Central and Southern Asia	17.1104	13.70024	21.95135
442CEA8MALARIA_EST_INCIDENCE	MALARIA_EST_INCIDENCE	442CEA8	MALARIA_EST_INCIDENCE	2012	YEAR	148	COUNTRY	PUBLISHED	Malaria cases	Chad	214.27957	154.44341	289.69561
442CEA8MALARIA_EST_INCIDENCE	MALARIA_EST_INCIDENCE	442CEA8	MALARIA_EST_INCIDENCE	2018	YEAR	218	COUNTRY	PUBLISHED	Malaria cases	Ecuador	0.17142	0.17142	0.17142
442CEA8MALARIA_EST_INCIDENCE	MALARIA_EST_INCIDENCE	442CEA8	MALARIA_EST_INCIDENCE	2006	YEAR	320	COUNTRY	PUBLISHED	Malaria cases	Guatemala	3.6157	3.20672	4.24215
442CEA8MALARIA_EST_INCIDENCE	MALARIA_EST_INCIDENCE	442CEA8	MALARIA_EST_INCIDENCE	2021	YEAR	002	REGION	PUBLISHED	Malaria cases	Africa	190.96146	171.30322	213.59873
442CEA8MALARIA_EST_INCIDENCE	MALARIA_EST_INCIDENCE	442CEA8	MALARIA_EST_INCIDENCE	2019	YEAR	011	REGION	PUBLISHED	Malaria cases	Western Africa	283.31796	244.56989	331.34973
442CEA8MALARIA_EST_INCIDENCE	MALARIA_EST_INCIDENCE	442CEA8	MALARIA_EST_INCIDENCE	2016	YEAR	051	COUNTRY	PUBLISHED	Malaria cases	Armenia	0.0	0.0	0.0
442CEA8MALARIA_EST_INCIDENCE	MALARIA_EST_INCIDENCE	442CEA8	MALARIA_EST_INCIDENCE	2022	YEAR	053	REGION	PUBLISHED	Malaria cases	Australia and New Zealand	0.0	0.0	0.0
442CEA8MALARIA_EST_INCIDENCE	MALARIA_EST_INCIDENCE	442CEA8	MALARIA_EST_INCIDENCE	2022	YEAR	132	COUNTRY	PUBLISHED	Malaria cases	Cabo Verde	0.0	0.0	0.0
442CEA8MALARIA_EST_INCIDENCE	MALARIA_EST_INCIDENCE	442CEA8	MALARIA_EST_INCIDENCE	2003	YEAR	150	REGION	PUBLISHED	Malaria cases	Europe	0.0	0.0	0.0
442CEA8MALARIA_EST_INCIDENCE	MALARIA_EST_INCIDENCE	442CEA8	MALARIA_EST_INCIDENCE	2017	YEAR	180	COUNTRY	PUBLISHED	Malaria cases	Democratic Republic of the Congo	317.11933	241.02584	407.90936
442CEA8MALARIA_EST_INCIDENCE	MALARIA_EST_INCIDENCE	442CEA8	MALARIA_EST_INCIDENCE	2011	YEAR	268	COUNTRY	PUBLISHED	Malaria cases	Georgia	0.0	0.0	0.0
442CEA8MALARIA_EST_INCIDENCE	MALARIA_EST_INCIDENCE	442CEA8	MALARIA_EST_INCIDENCE	2006	YEAR	015	REGION	PUBLISHED	Malaria cases	Northern Africa	11.11506	7.03181	16.86225
442CEA8MALARIA_EST_INCIDENCE	MALARIA_EST_INCIDENCE	442CEA8	MALARIA_EST_INCIDENCE	2004	YEAR	017	REGION	PUBLISHED	Malaria cases	Middle Africa	407.33842	351.23193	467.19458
442CEA8MALARIA_EST_INCIDENCE	MALARIA_EST_INCIDENCE	442CEA8	MALARIA_EST_INCIDENCE	2008	YEAR	054	REGION	PUBLISHED	Malaria cases	Melanesia	164.94257	63.46645	289.18525
442CEA8MALARIA_EST_INCIDENCE	MALARIA_EST_INCIDENCE	442CEA8	MALARIA_EST_INCIDENCE	2007	YEAR	076	COUNTRY	PUBLISHED	Malaria cases	Brazil	13.80172	12.37493	14.92769
442CEA8MALARIA_EST_INCIDENCE	MALARIA_EST_INCIDENCE	442CEA8	MALARIA_EST_INCIDENCE	2001	YEAR	729	COUNTRY	PUBLISHED	Malaria cases	Sudan	86.3527	56.26064	126.47782
442CEA8MALARIA_EST_INCIDENCE	MALARIA_EST_INCIDENCE	442CEA8	MALARIA_EST_INCIDENCE	2012	YEAR	748	COUNTRY	PUBLISHED	Malaria cases	Eswatini	1.31425	1.31425	1.31425
442CEA8MALARIA_EST_INCIDENCE	MALARIA_EST_INCIDENCE	442CEA8	MALARIA_EST_INCIDENCE	2021	YEAR	792	COUNTRY	PUBLISHED	Malaria cases	Türkiye	0.0	0.0	0.0
442CEA8MALARIA_EST_INCIDENCE	MALARIA_EST_INCIDENCE	442CEA8	MALARIA_EST_INCIDENCE	2013	YEAR	800	COUNTRY	PUBLISHED	Malaria cases	Uganda	332.34441	253.04083	427.09882
442CEA8MALARIA_EST_INCIDENCE	MALARIA_EST_INCIDENCE	442CEA8	MALARIA_EST_INCIDENCE	2014	YEAR	834	COUNTRY	PUBLISHED	Malaria cases	United Republic of Tanzania	143.05064	105.46505	190.27078
442CEA8MALARIA_EST_INCIDENCE	MALARIA_EST_INCIDENCE	442CEA8	MALARIA_EST_INCIDENCE	2011	YEAR	887	COUNTRY	PUBLISHED	Malaria cases	Yemen	48.34814	30.06562	79.93099
442CEA8MALARIA_EST_INCIDENCE	MALARIA_EST_INCIDENCE	442CEA8	MALARIA_EST_INCIDENCE	2000	YEAR	894	COUNTRY	PUBLISHED	Malaria cases	Zambia	362.36839	277.35105	466.27203
442CEA8MALARIA_EST_INCIDENCE	MALARIA_EST_INCIDENCE	442CEA8	MALARIA_EST_INCIDENCE	2013	YEAR	956	WHOREGION	PUBLISHED	Malaria cases	Europe	0.000121015	0.000121015	0.000121015
442CEA8MALARIA_EST_INCIDENCE	MALARIA_EST_INCIDENCE	442CEA8	MALARIA_EST_INCIDENCE	2019	YEAR	956	WHOREGION	PUBLISHED	Malaria cases	Europe	0.0	0.0	0.0
442CEA8MALARIA_EST_INCIDENCE	MALARIA_EST_INCIDENCE	442CEA8	MALARIA_EST_INCIDENCE	2011	YEAR	957	WHOREGION	PUBLISHED	Malaria cases	Eastern Mediterranean	10.2977401	7.710876942	14.65512943
442CEA8MALARIA_EST_INCIDENCE	MALARIA_EST_INCIDENCE	442CEA8	MALARIA_EST_INCIDENCE	2012	YEAR	404	COUNTRY	PUBLISHED	Malaria cases	Kenya	69.93707	50.13034	95.39584
442CEA8MALARIA_EST_INCIDENCE	MALARIA_EST_INCIDENCE	442CEA8	MALARIA_EST_INCIDENCE	2018	YEAR	504	COUNTRY	PUBLISHED	Malaria cases	Morocco	0.0	0.0	0.0
442CEA8MALARIA_EST_INCIDENCE	MALARIA_EST_INCIDENCE	442CEA8	MALARIA_EST_INCIDENCE	2022	YEAR	508	COUNTRY	PUBLISHED	Malaria cases	Mozambique	316.74327	239.60172	408.97037
442CEA8MALARIA_EST_INCIDENCE	MALARIA_EST_INCIDENCE	442CEA8	MALARIA_EST_INCIDENCE	2019	YEAR	512	COUNTRY	PUBLISHED	Malaria cases	Oman	0.0	0.0	0.0
442CEA8MALARIA_EST_INCIDENCE	MALARIA_EST_INCIDENCE	442CEA8	MALARIA_EST_INCIDENCE	2003	YEAR	514	CLASSIFICATION	PUBLISHED	Malaria cases	Developed regions (Europe, Cyprus, Israel, Northern America, Japan, Australia & New Zealand)	0.0	0.0	0.0
442CEA8MALARIA_EST_INCIDENCE	MALARIA_EST_INCIDENCE	442CEA8	MALARIA_EST_INCIDENCE	2008	YEAR	566	COUNTRY	PUBLISHED	Malaria cases	Nigeria	415.76646	339.79743	503.64418
442CEA8MALARIA_EST_INCIDENCE	MALARIA_EST_INCIDENCE	442CEA8	MALARIA_EST_INCIDENCE	2020	YEAR	598	COUNTRY	PUBLISHED	Malaria cases	Papua New Guinea	150.78711	103.87097	202.55384
442CEA8MALARIA_EST_INCIDENCE	MALARIA_EST_INCIDENCE	442CEA8	MALARIA_EST_INCIDENCE	2019	YEAR	600	COUNTRY	PUBLISHED	Malaria cases	Paraguay	0.0	0.0	0.0
442CEA8MALARIA_EST_INCIDENCE	MALARIA_EST_INCIDENCE	442CEA8	MALARIA_EST_INCIDENCE	2015	YEAR	694	COUNTRY	PUBLISHED	Malaria cases	Sierra Leone	384.08752	305.54332	477.73918
442CEA8MALARIA_EST_INCIDENCE	MALARIA_EST_INCIDENCE	442CEA8	MALARIA_EST_INCIDENCE	2018	YEAR	155	REGION	PUBLISHED	Malaria cases	Western Europe	0.0	0.0	0.0
442CEA8MALARIA_EST_INCIDENCE	MALARIA_EST_INCIDENCE	442CEA8	MALARIA_EST_INCIDENCE	2005	YEAR	214	COUNTRY	PUBLISHED	Malaria cases	Dominican Republic	0.98056	0.80069	1.17153
442CEA8MALARIA_EST_INCIDENCE	MALARIA_EST_INCIDENCE	442CEA8	MALARIA_EST_INCIDENCE	2000	YEAR	232	COUNTRY	PUBLISHED	Malaria cases	Eritrea	17.8492	5.82978	36.84013
442CEA8MALARIA_EST_INCIDENCE	MALARIA_EST_INCIDENCE	442CEA8	MALARIA_EST_INCIDENCE	2017	YEAR	262	COUNTRY	PUBLISHED	Malaria cases	Djibouti	18.98496	18.98496	18.98496
442CEA8MALARIA_EST_INCIDENCE	MALARIA_EST_INCIDENCE	442CEA8	MALARIA_EST_INCIDENCE	2004	YEAR	364	COUNTRY	PUBLISHED	Malaria cases	Iran (Islamic Republic of)	19.60095	19.60095	19.60095
442CEA8MALARIA_EST_INCIDENCE	MALARIA_EST_INCIDENCE	442CEA8	MALARIA_EST_INCIDENCE	2011	YEAR	404	COUNTRY	PUBLISHED	Malaria cases	Kenya	68.23697	49.41017	92.08528
442CEA8MALARIA_EST_INCIDENCE	MALARIA_EST_INCIDENCE	442CEA8	MALARIA_EST_INCIDENCE	2022	YEAR	408	COUNTRY	PUBLISHED	Malaria cases	Democratic People's Republic of Korea	0.20959	0.20959	0.20959
442CEA8MALARIA_EST_INCIDENCE	MALARIA_EST_INCIDENCE	442CEA8	MALARIA_EST_INCIDENCE	2005	YEAR	418	COUNTRY	PUBLISHED	Malaria cases	Lao People's Democratic Republic	11.49298	7.52835	16.69057
442CEA8MALARIA_EST_INCIDENCE	MALARIA_EST_INCIDENCE	442CEA8	MALARIA_EST_INCIDENCE	2002	YEAR	748	COUNTRY	PUBLISHED	Malaria cases	Eswatini	2.27716	2.27716	2.27716
442CEA8MALARIA_EST_INCIDENCE	MALARIA_EST_INCIDENCE	442CEA8	MALARIA_EST_INCIDENCE	2018	YEAR	753	REGION	PUBLISHED	Malaria cases	Eastern and South-Eastern Asia	0.99923	0.93196	1.07784
442CEA8MALARIA_EST_INCIDENCE	MALARIA_EST_INCIDENCE	442CEA8	MALARIA_EST_INCIDENCE	2021	YEAR	768	COUNTRY	PUBLISHED	Malaria cases	Togo	231.82899	147.82334	349.45326
442CEA8MALARIA_EST_INCIDENCE	MALARIA_EST_INCIDENCE	442CEA8	MALARIA_EST_INCIDENCE	2002	YEAR	784	COUNTRY	PUBLISHED	Malaria cases	United Arab Emirates	0.0	0.0	0.0
442CEA8MALARIA_EST_INCIDENCE	MALARIA_EST_INCIDENCE	442CEA8	MALARIA_EST_INCIDENCE	2018	YEAR	854	COUNTRY	PUBLISHED	Malaria cases	Burkina Faso	357.02562	239.86498	509.11264
442CEA8MALARIA_EST_INCIDENCE	MALARIA_EST_INCIDENCE	442CEA8	MALARIA_EST_INCIDENCE	2010	YEAR	384	COUNTRY	PUBLISHED	Malaria cases	Côte d'Ivoire	466.27223	386.14054	559.64387
442CEA8MALARIA_EST_INCIDENCE	MALARIA_EST_INCIDENCE	442CEA8	MALARIA_EST_INCIDENCE	2003	YEAR	430	COUNTRY	PUBLISHED	Malaria cases	Liberia	434.03595	273.27388	654.95979
442CEA8MALARIA_EST_INCIDENCE	MALARIA_EST_INCIDENCE	442CEA8	MALARIA_EST_INCIDENCE	2003	YEAR	432	CLASSIFICATION	PUBLISHED	Malaria cases	Landlocked developing countries	262.32384	220.70605	315.80917
442CEA8MALARIA_EST_INCIDENCE	MALARIA_EST_INCIDENCE	442CEA8	MALARIA_EST_INCIDENCE	2011	YEAR	432	CLASSIFICATION	PUBLISHED	Malaria cases	Landlocked developing countries	219.01954	193.31157	264.90662
442CEA8MALARIA_EST_INCIDENCE	MALARIA_EST_INCIDENCE	442CEA8	MALARIA_EST_INCIDENCE	2020	YEAR	454	COUNTRY	PUBLISHED	Malaria cases	Malawi	219.4673	129.1629	350.24688
442CEA8MALARIA_EST_INCIDENCE	MALARIA_EST_INCIDENCE	442CEA8	MALARIA_EST_INCIDENCE	2022	YEAR	484	COUNTRY	PUBLISHED	Malaria cases	Mexico	0.0603	0.0603	0.0603
442CEA8MALARIA_EST_INCIDENCE	MALARIA_EST_INCIDENCE	442CEA8	MALARIA_EST_INCIDENCE	2020	YEAR	524	COUNTRY	PUBLISHED	Malaria cases	Nepal	0.00856	0.00856	0.00856
442CEA8MALARIA_EST_INCIDENCE	MALARIA_EST_INCIDENCE	442CEA8	MALARIA_EST_INCIDENCE	2014	YEAR	566	COUNTRY	PUBLISHED	Malaria cases	Nigeria	298.15896	238.68023	367.5306
442CEA8MALARIA_EST_INCIDENCE	MALARIA_EST_INCIDENCE	442CEA8	MALARIA_EST_INCIDENCE	2007	YEAR	626	COUNTRY	PUBLISHED	Malaria cases	Timor-Leste	119.63151	85.42748	159.25125
442CEA8MALARIA_EST_INCIDENCE	MALARIA_EST_INCIDENCE	442CEA8	MALARIA_EST_INCIDENCE	2009	YEAR	678	COUNTRY	PUBLISHED	Malaria cases	Sao Tome and Principe	34.70538	34.70538	34.70538
442CEA8MALARIA_EST_INCIDENCE	MALARIA_EST_INCIDENCE	442CEA8	MALARIA_EST_INCIDENCE	2015	YEAR	626	COUNTRY	PUBLISHED	Malaria cases	Timor-Leste	0.097	0.08112	0.11375
442CEA8MALARIA_EST_INCIDENCE	MALARIA_EST_INCIDENCE	442CEA8	MALARIA_EST_INCIDENCE	2013	YEAR	740	COUNTRY	PUBLISHED	Malaria cases	Suriname	6.30298	6.30298	6.30298
442CEA8MALARIA_EST_INCIDENCE	MALARIA_EST_INCIDENCE	442CEA8	MALARIA_EST_INCIDENCE	2014	YEAR	800	COUNTRY	PUBLISHED	Malaria cases	Uganda	294.28238	219.18469	388.186
442CEA8MALARIA_EST_INCIDENCE	MALARIA_EST_INCIDENCE	442CEA8	MALARIA_EST_INCIDENCE	2003	YEAR	090	COUNTRY	PUBLISHED	Malaria cases	Solomon Islands	523.82704	365.8916	762.7912
442CEA8MALARIA_EST_INCIDENCE	MALARIA_EST_INCIDENCE	442CEA8	MALARIA_EST_INCIDENCE	2018	YEAR	090	COUNTRY	PUBLISHED	Malaria cases	Solomon Islands	132.81116	112.2429	158.923
442CEA8MALARIA_EST_INCIDENCE	MALARIA_EST_INCIDENCE	442CEA8	MALARIA_EST_INCIDENCE	2007	YEAR	104	COUNTRY	PUBLISHED	Malaria cases	Myanmar	30.44919	22.50478	43.6876
442CEA8MALARIA_EST_INCIDENCE	MALARIA_EST_INCIDENCE	442CEA8	MALARIA_EST_INCIDENCE	2010	YEAR	132	COUNTRY	PUBLISHED	Malaria cases	Cabo Verde	0.34683	0.34683	0.34683
442CEA8MALARIA_EST_INCIDENCE	MALARIA_EST_INCIDENCE	442CEA8	MALARIA_EST_INCIDENCE	2003	YEAR	155	REGION	PUBLISHED	Malaria cases	Western Europe	0.0	0.0	0.0
442CEA8MALARIA_EST_INCIDENCE	MALARIA_EST_INCIDENCE	442CEA8	MALARIA_EST_INCIDENCE	2019	YEAR	156	COUNTRY	PUBLISHED	Malaria cases	China	0.0	0.0	0.0
442CEA8MALARIA_EST_INCIDENCE	MALARIA_EST_INCIDENCE	442CEA8	MALARIA_EST_INCIDENCE	2011	YEAR	175	OVERSEAS DEPARTMENT	PUBLISHED	Malaria cases	Mayotte	2.07013	1.33827	4.24482
442CEA8MALARIA_EST_INCIDENCE	MALARIA_EST_INCIDENCE	442CEA8	MALARIA_EST_INCIDENCE	2021	YEAR	180	COUNTRY	PUBLISHED	Malaria cases	Democratic Republic of the Congo	320.9978	242.46941	419.04726
442CEA8MALARIA_EST_INCIDENCE	MALARIA_EST_INCIDENCE	442CEA8	MALARIA_EST_INCIDENCE	2018	YEAR	262	COUNTRY	PUBLISHED	Malaria cases	Djibouti	31.33778	31.33778	31.33778
442CEA8MALARIA_EST_INCIDENCE	MALARIA_EST_INCIDENCE	442CEA8	MALARIA_EST_INCIDENCE	2022	YEAR	364	COUNTRY	PUBLISHED	Malaria cases	Iran (Islamic Republic of)	1.59164	1.59164	1.59164
442CEA8MALARIA_EST_INCIDENCE	MALARIA_EST_INCIDENCE	442CEA8	MALARIA_EST_INCIDENCE	2013	YEAR	466	COUNTRY	PUBLISHED	Malaria cases	Mali	452.81593	324.21909	622.25218
442CEA8MALARIA_EST_INCIDENCE	MALARIA_EST_INCIDENCE	442CEA8	MALARIA_EST_INCIDENCE	2009	YEAR	586	COUNTRY	PUBLISHED	Malaria cases	Pakistan	5.43406	2.36089	12.074
442CEA8MALARIA_EST_INCIDENCE	MALARIA_EST_INCIDENCE	442CEA8	MALARIA_EST_INCIDENCE	2005	YEAR	604	COUNTRY	PUBLISHED	Malaria cases	Peru	9.78135	8.33682	11.31737
442CEA8MALARIA_EST_INCIDENCE	MALARIA_EST_INCIDENCE	442CEA8	MALARIA_EST_INCIDENCE	2004	YEAR	009	REGION	PUBLISHED	Malaria cases	Oceania	297.82056	139.26279	494.44598
442CEA8MALARIA_EST_INCIDENCE	MALARIA_EST_INCIDENCE	442CEA8	MALARIA_EST_INCIDENCE	2008	YEAR	004	COUNTRY	PUBLISHED	Malaria cases	Afghanistan	19.74669	10.34721	34.75692
442CEA8MALARIA_EST_INCIDENCE	MALARIA_EST_INCIDENCE	442CEA8	MALARIA_EST_INCIDENCE	2014	YEAR	005	REGION	PUBLISHED	Malaria cases	South America	4.55169	4.25262	4.89377
442CEA8MALARIA_EST_INCIDENCE	MALARIA_EST_INCIDENCE	442CEA8	MALARIA_EST_INCIDENCE	2022	YEAR	030	REGION	PUBLISHED	Malaria cases	Eastern Asia	0.00413	0.00413	0.00413
442CEA8MALARIA_EST_INCIDENCE	MALARIA_EST_INCIDENCE	442CEA8	MALARIA_EST_INCIDENCE	2016	YEAR	050	COUNTRY	PUBLISHED	Malaria cases	Bangladesh	1.83629	1.66701	2.03263
442CEA8MALARIA_EST_INCIDENCE	MALARIA_EST_INCIDENCE	442CEA8	MALARIA_EST_INCIDENCE	2017	YEAR	068	COUNTRY	PUBLISHED	Malaria cases	Bolivia (Plurinational State of)	1.19411	0.93254	1.4659
442CEA8MALARIA_EST_INCIDENCE	MALARIA_EST_INCIDENCE	442CEA8	MALARIA_EST_INCIDENCE	2006	YEAR	084	COUNTRY	PUBLISHED	Malaria cases	Belize	4.23646	4.23646	4.23646
442CEA8MALARIA_EST_INCIDENCE	MALARIA_EST_INCIDENCE	442CEA8	MALARIA_EST_INCIDENCE	2022	YEAR	084	COUNTRY	PUBLISHED	Malaria cases	Belize	0.0	0.0	0.0
442CEA8MALARIA_EST_INCIDENCE	MALARIA_EST_INCIDENCE	442CEA8	MALARIA_EST_INCIDENCE	2022	YEAR	175	OVERSEAS DEPARTMENT	PUBLISHED	Malaria cases	Mayotte	0.0	0.0	0.0
442CEA8MALARIA_EST_INCIDENCE	MALARIA_EST_INCIDENCE	442CEA8	MALARIA_EST_INCIDENCE	2015	YEAR	019	REGION	PUBLISHED	Malaria cases	Americas	3.95864	3.67077	4.28752
442CEA8MALARIA_EST_INCIDENCE	MALARIA_EST_INCIDENCE	442CEA8	MALARIA_EST_INCIDENCE	2014	YEAR	021	REGION	PUBLISHED	Malaria cases	Northern America	0.0	0.0	0.0
442CEA8MALARIA_EST_INCIDENCE	MALARIA_EST_INCIDENCE	442CEA8	MALARIA_EST_INCIDENCE	2007	YEAR	031	COUNTRY	PUBLISHED	Malaria cases	Azerbaijan	0.52889	0.52889	0.52889
442CEA8MALARIA_EST_INCIDENCE	MALARIA_EST_INCIDENCE	442CEA8	MALARIA_EST_INCIDENCE	2013	YEAR	031	COUNTRY	PUBLISHED	Malaria cases	Azerbaijan	0.0	0.0	0.0
442CEA8MALARIA_EST_INCIDENCE	MALARIA_EST_INCIDENCE	442CEA8	MALARIA_EST_INCIDENCE	2010	YEAR	084	COUNTRY	PUBLISHED	Malaria cases	Belize	0.67491	0.67491	0.67491
442CEA8MALARIA_EST_INCIDENCE	MALARIA_EST_INCIDENCE	442CEA8	MALARIA_EST_INCIDENCE	2014	YEAR	084	COUNTRY	PUBLISHED	Malaria cases	Belize	0.07815	0.07815	0.07815
442CEA8MALARIA_EST_INCIDENCE	MALARIA_EST_INCIDENCE	442CEA8	MALARIA_EST_INCIDENCE	2002	YEAR	148	COUNTRY	PUBLISHED	Malaria cases	Chad	239.03563	143.04563	375.37681
442CEA8MALARIA_EST_INCIDENCE	MALARIA_EST_INCIDENCE	442CEA8	MALARIA_EST_INCIDENCE	2016	YEAR	148	COUNTRY	PUBLISHED	Malaria cases	Chad	209.18005	121.80914	336.05714
442CEA8MALARIA_EST_INCIDENCE	MALARIA_EST_INCIDENCE	442CEA8	MALARIA_EST_INCIDENCE	2004	YEAR	170	COUNTRY	PUBLISHED	Malaria cases	Colombia	21.41574	16.37674	26.6391
442CEA8MALARIA_EST_INCIDENCE	MALARIA_EST_INCIDENCE	442CEA8	MALARIA_EST_INCIDENCE	2012	YEAR	174	COUNTRY	PUBLISHED	Malaria cases	Comoros	72.80663	72.80663	72.80663
442CEA8MALARIA_EST_INCIDENCE	MALARIA_EST_INCIDENCE	442CEA8	MALARIA_EST_INCIDENCE	2005	YEAR	199	CLASSIFICATION	PUBLISHED	Malaria cases	Least developed countries	238.06056	218.44262	271.40466
442CEA8MALARIA_EST_INCIDENCE	MALARIA_EST_INCIDENCE	442CEA8	MALARIA_EST_INCIDENCE	2004	YEAR	032	COUNTRY	PUBLISHED	Malaria cases	Argentina	0.59997	0.59997	0.59997
442CEA8MALARIA_EST_INCIDENCE	MALARIA_EST_INCIDENCE	442CEA8	MALARIA_EST_INCIDENCE	2007	YEAR	064	COUNTRY	PUBLISHED	Malaria cases	Bhutan	1.57218	1.57218	1.57218
442CEA8MALARIA_EST_INCIDENCE	MALARIA_EST_INCIDENCE	442CEA8	MALARIA_EST_INCIDENCE	2010	YEAR	090	COUNTRY	PUBLISHED	Malaria cases	Solomon Islands	170.89104	123.40347	244.94089
442CEA8MALARIA_EST_INCIDENCE	MALARIA_EST_INCIDENCE	442CEA8	MALARIA_EST_INCIDENCE	2010	YEAR	108	COUNTRY	PUBLISHED	Malaria cases	Burundi	169.1251	115.96364	237.93937
442CEA8MALARIA_EST_INCIDENCE	MALARIA_EST_INCIDENCE	442CEA8	MALARIA_EST_INCIDENCE	2006	YEAR	116	COUNTRY	PUBLISHED	Malaria cases	Cambodia	45.67999	35.64648	60.49619
442CEA8MALARIA_EST_INCIDENCE	MALARIA_EST_INCIDENCE	442CEA8	MALARIA_EST_INCIDENCE	2015	YEAR	175	OVERSEAS DEPARTMENT	PUBLISHED	Malaria cases	Mayotte	0.03643	0.01822	0.10929
442CEA8MALARIA_EST_INCIDENCE	MALARIA_EST_INCIDENCE	442CEA8	MALARIA_EST_INCIDENCE	2006	YEAR	262	COUNTRY	PUBLISHED	Malaria cases	Djibouti	3.11112	2.39789	3.82434
442CEA8MALARIA_EST_INCIDENCE	MALARIA_EST_INCIDENCE	442CEA8	MALARIA_EST_INCIDENCE	2016	YEAR	076	COUNTRY	PUBLISHED	Malaria cases	Brazil	3.14394	3.02037	3.35498
442CEA8MALARIA_EST_INCIDENCE	MALARIA_EST_INCIDENCE	442CEA8	MALARIA_EST_INCIDENCE	2004	YEAR	144	COUNTRY	PUBLISHED	Malaria cases	Sri Lanka	0.82984	0.82984	0.82984
442CEA8MALARIA_EST_INCIDENCE	MALARIA_EST_INCIDENCE	442CEA8	MALARIA_EST_INCIDENCE	2007	YEAR	148	COUNTRY	PUBLISHED	Malaria cases	Chad	231.87322	148.47846	347.76987
442CEA8MALARIA_EST_INCIDENCE	MALARIA_EST_INCIDENCE	442CEA8	MALARIA_EST_INCIDENCE	2000	YEAR	180	COUNTRY	PUBLISHED	Malaria cases	Democratic Republic of the Congo	461.27113	371.72364	563.91096
442CEA8MALARIA_EST_INCIDENCE	MALARIA_EST_INCIDENCE	442CEA8	MALARIA_EST_INCIDENCE	2003	YEAR	232	COUNTRY	PUBLISHED	Malaria cases	Eritrea	18.65161	8.44987	32.45324
442CEA8MALARIA_EST_INCIDENCE	MALARIA_EST_INCIDENCE	442CEA8	MALARIA_EST_INCIDENCE	2015	YEAR	268	COUNTRY	PUBLISHED	Malaria cases	Georgia	0.0	0.0	0.0
442CEA8MALARIA_EST_INCIDENCE	MALARIA_EST_INCIDENCE	442CEA8	MALARIA_EST_INCIDENCE	2007	YEAR	958	WHOREGION	PUBLISHED	Malaria cases	Western Pacific	2.652114788	1.439036965	4.181689262
442CEA8MALARIA_EST_INCIDENCE	MALARIA_EST_INCIDENCE	442CEA8	MALARIA_EST_INCIDENCE	2000	YEAR	514	CLASSIFICATION	PUBLISHED	Malaria cases	Developed regions (Europe, Cyprus, Israel, Northern America, Japan, Australia & New Zealand)	0.0	0.0	0.0
442CEA8MALARIA_EST_INCIDENCE	MALARIA_EST_INCIDENCE	442CEA8	MALARIA_EST_INCIDENCE	2014	YEAR	682	COUNTRY	PUBLISHED	Malaria cases	Saudi Arabia	0.00871	0.00871	0.00871
442CEA8MALARIA_EST_INCIDENCE	MALARIA_EST_INCIDENCE	442CEA8	MALARIA_EST_INCIDENCE	2004	YEAR	760	COUNTRY	PUBLISHED	Malaria cases	Syrian Arab Republic	6e-05	6e-05	6e-05
442CEA8MALARIA_EST_INCIDENCE	MALARIA_EST_INCIDENCE	442CEA8	MALARIA_EST_INCIDENCE	2008	YEAR	795	COUNTRY	PUBLISHED	Malaria cases	Turkmenistan	0.0	0.0	0.0
442CEA8MALARIA_EST_INCIDENCE	MALARIA_EST_INCIDENCE	442CEA8	MALARIA_EST_INCIDENCE	2020	YEAR	834	COUNTRY	PUBLISHED	Malaria cases	United Republic of Tanzania	117.34696	82.5584	161.93854
442CEA8MALARIA_EST_INCIDENCE	MALARIA_EST_INCIDENCE	442CEA8	MALARIA_EST_INCIDENCE	2013	YEAR	818	COUNTRY	PUBLISHED	Malaria cases	Egypt	0.0	0.0	0.0
442CEA8MALARIA_EST_INCIDENCE	MALARIA_EST_INCIDENCE	442CEA8	MALARIA_EST_INCIDENCE	2011	YEAR	834	COUNTRY	PUBLISHED	Malaria cases	United Republic of Tanzania	130.30228	95.76908	172.31825
442CEA8MALARIA_EST_INCIDENCE	MALARIA_EST_INCIDENCE	442CEA8	MALARIA_EST_INCIDENCE	2007	YEAR	862	COUNTRY	PUBLISHED	Malaria cases	Venezuela (Bolivarian Republic of)	3.54833	3.16148	4.11859
442CEA8MALARIA_EST_INCIDENCE	MALARIA_EST_INCIDENCE	442CEA8	MALARIA_EST_INCIDENCE	2002	YEAR	894	COUNTRY	PUBLISHED	Malaria cases	Zambia	366.16781	282.90562	468.19614
442CEA8MALARIA_EST_INCIDENCE	MALARIA_EST_INCIDENCE	442CEA8	MALARIA_EST_INCIDENCE	2006	YEAR	954	WHOREGION	PUBLISHED	Malaria cases	Americas	8.505682842	7.992768288	9.102824211
442CEA8MALARIA_EST_INCIDENCE	MALARIA_EST_INCIDENCE	442CEA8	MALARIA_EST_INCIDENCE	2000	YEAR	955	WHOREGION	PUBLISHED	Malaria cases	South-East Asia	17.63836536	14.28389072	22.31383133
442CEA8MALARIA_EST_INCIDENCE	MALARIA_EST_INCIDENCE	442CEA8	MALARIA_EST_INCIDENCE	2016	YEAR	955	WHOREGION	PUBLISHED	Malaria cases	South-East Asia	8.47668353	6.326206207	11.95476723
442CEA8MALARIA_EST_INCIDENCE	MALARIA_EST_INCIDENCE	442CEA8	MALARIA_EST_INCIDENCE	2022	YEAR	154	REGION	PUBLISHED	Malaria cases	Northern Europe	0.0	0.0	0.0
442CEA8MALARIA_EST_INCIDENCE	MALARIA_EST_INCIDENCE	442CEA8	MALARIA_EST_INCIDENCE	2011	YEAR	170	COUNTRY	PUBLISHED	Malaria cases	Colombia	8.9852	6.81989	11.2202
442CEA8MALARIA_EST_INCIDENCE	MALARIA_EST_INCIDENCE	442CEA8	MALARIA_EST_INCIDENCE	2015	YEAR	188	COUNTRY	PUBLISHED	Malaria cases	Costa Rica	0.0	0.0	0.0
442CEA8MALARIA_EST_INCIDENCE	MALARIA_EST_INCIDENCE	442CEA8	MALARIA_EST_INCIDENCE	2009	YEAR	218	COUNTRY	PUBLISHED	Malaria cases	Ecuador	0.49385	0.49385	0.49385
442CEA8MALARIA_EST_INCIDENCE	MALARIA_EST_INCIDENCE	442CEA8	MALARIA_EST_INCIDENCE	2020	YEAR	266	COUNTRY	PUBLISHED	Malaria cases	Gabon	230.20815	123.49354	395.75915
442CEA8MALARIA_EST_INCIDENCE	MALARIA_EST_INCIDENCE	442CEA8	MALARIA_EST_INCIDENCE	2008	YEAR	268	COUNTRY	PUBLISHED	Malaria cases	Georgia	0.15466	0.15466	0.15466
442CEA8MALARIA_EST_INCIDENCE	MALARIA_EST_INCIDENCE	442CEA8	MALARIA_EST_INCIDENCE	2002	YEAR	320	COUNTRY	PUBLISHED	Malaria cases	Guatemala	4.54986	3.9965	5.35135
442CEA8MALARIA_EST_INCIDENCE	MALARIA_EST_INCIDENCE	442CEA8	MALARIA_EST_INCIDENCE	2021	YEAR	320	COUNTRY	PUBLISHED	Malaria cases	Guatemala	0.09576	0.09576	0.09576
442CEA8MALARIA_EST_INCIDENCE	MALARIA_EST_INCIDENCE	442CEA8	MALARIA_EST_INCIDENCE	2009	YEAR	360	COUNTRY	PUBLISHED	Malaria cases	Indonesia	5.33166	4.40355	6.56154
442CEA8MALARIA_EST_INCIDENCE	MALARIA_EST_INCIDENCE	442CEA8	MALARIA_EST_INCIDENCE	2007	YEAR	430	COUNTRY	PUBLISHED	Malaria cases	Liberia	370.92222	280.86597	479.50738
442CEA8MALARIA_EST_INCIDENCE	MALARIA_EST_INCIDENCE	442CEA8	MALARIA_EST_INCIDENCE	2003	YEAR	478	COUNTRY	PUBLISHED	Malaria cases	Mauritania	109.89219	46.61659	216.00831
442CEA8MALARIA_EST_INCIDENCE	MALARIA_EST_INCIDENCE	442CEA8	MALARIA_EST_INCIDENCE	2004	YEAR	524	COUNTRY	PUBLISHED	Malaria cases	Nepal	0.64818	0.64818	0.64818
442CEA8MALARIA_EST_INCIDENCE	MALARIA_EST_INCIDENCE	442CEA8	MALARIA_EST_INCIDENCE	2007	YEAR	591	COUNTRY	PUBLISHED	Malaria cases	Panama	0.58673	0.56455	0.62544
442CEA8MALARIA_EST_INCIDENCE	MALARIA_EST_INCIDENCE	442CEA8	MALARIA_EST_INCIDENCE	2012	YEAR	716	COUNTRY	PUBLISHED	Malaria cases	Zimbabwe	56.72875	38.85822	76.29011
442CEA8MALARIA_EST_INCIDENCE	MALARIA_EST_INCIDENCE	442CEA8	MALARIA_EST_INCIDENCE	2022	YEAR	728	COUNTRY	PUBLISHED	Malaria cases	South Sudan	255.16926	146.72508	417.11504
442CEA8MALARIA_EST_INCIDENCE	MALARIA_EST_INCIDENCE	442CEA8	MALARIA_EST_INCIDENCE	2016	YEAR	729	COUNTRY	PUBLISHED	Malaria cases	Sudan	53.25982	30.10079	87.91733
442CEA8MALARIA_EST_INCIDENCE	MALARIA_EST_INCIDENCE	442CEA8	MALARIA_EST_INCIDENCE	2009	YEAR	466	COUNTRY	PUBLISHED	Malaria cases	Mali	374.56231	259.7702	517.14864
442CEA8MALARIA_EST_INCIDENCE	MALARIA_EST_INCIDENCE	442CEA8	MALARIA_EST_INCIDENCE	2018	YEAR	512	COUNTRY	PUBLISHED	Malaria cases	Oman	0.0	0.0	0.0
442CEA8MALARIA_EST_INCIDENCE	MALARIA_EST_INCIDENCE	442CEA8	MALARIA_EST_INCIDENCE	2002	YEAR	608	COUNTRY	PUBLISHED	Malaria cases	Philippines	1.49617	1.12196	1.92522
442CEA8MALARIA_EST_INCIDENCE	MALARIA_EST_INCIDENCE	442CEA8	MALARIA_EST_INCIDENCE	2018	YEAR	686	COUNTRY	PUBLISHED	Malaria cases	Senegal	67.26582	46.81115	90.22015
442CEA8MALARIA_EST_INCIDENCE	MALARIA_EST_INCIDENCE	442CEA8	MALARIA_EST_INCIDENCE	2021	YEAR	009	REGION	PUBLISHED	Malaria cases	Oceania	126.75414	91.78222	164.40896
442CEA8MALARIA_EST_INCIDENCE	MALARIA_EST_INCIDENCE	442CEA8	MALARIA_EST_INCIDENCE	2001	YEAR	019	REGION	PUBLISHED	Malaria cases	Americas	10.82718	9.74594	11.95061
442CEA8MALARIA_EST_INCIDENCE	MALARIA_EST_INCIDENCE	442CEA8	MALARIA_EST_INCIDENCE	2009	YEAR	142	REGION	PUBLISHED	Malaria cases	Asia	10.61489	8.29001	14.57535
442CEA8MALARIA_EST_INCIDENCE	MALARIA_EST_INCIDENCE	442CEA8	MALARIA_EST_INCIDENCE	2010	YEAR	145	REGION	PUBLISHED	Malaria cases	Western Asia	17.46884	9.84256	33.06525
442CEA8MALARIA_EST_INCIDENCE	MALARIA_EST_INCIDENCE	442CEA8	MALARIA_EST_INCIDENCE	2016	YEAR	145	REGION	PUBLISHED	Malaria cases	Western Asia	9.69816	6.83581	13.85591
442CEA8MALARIA_EST_INCIDENCE	MALARIA_EST_INCIDENCE	442CEA8	MALARIA_EST_INCIDENCE	2021	YEAR	145	REGION	PUBLISHED	Malaria cases	Western Asia	13.14883	9.18114	18.89936
442CEA8MALARIA_EST_INCIDENCE	MALARIA_EST_INCIDENCE	442CEA8	MALARIA_EST_INCIDENCE	2012	YEAR	140	COUNTRY	PUBLISHED	Malaria cases	Central African Republic	384.78845	269.31803	538.16123
442CEA8MALARIA_EST_INCIDENCE	MALARIA_EST_INCIDENCE	442CEA8	MALARIA_EST_INCIDENCE	2000	YEAR	175	OVERSEAS DEPARTMENT	PUBLISHED	Malaria cases	Mayotte	0.0	0.0	0.0
442CEA8MALARIA_EST_INCIDENCE	MALARIA_EST_INCIDENCE	442CEA8	MALARIA_EST_INCIDENCE	2018	YEAR	204	COUNTRY	PUBLISHED	Malaria cases	Benin	408.06686	321.8418	507.35625
442CEA8MALARIA_EST_INCIDENCE	MALARIA_EST_INCIDENCE	442CEA8	MALARIA_EST_INCIDENCE	2015	YEAR	266	COUNTRY	PUBLISHED	Malaria cases	Gabon	233.62141	119.76213	413.24399
442CEA8MALARIA_EST_INCIDENCE	MALARIA_EST_INCIDENCE	442CEA8	MALARIA_EST_INCIDENCE	2002	YEAR	288	COUNTRY	PUBLISHED	Malaria cases	Ghana	395.96199	320.52417	483.73607
442CEA8MALARIA_EST_INCIDENCE	MALARIA_EST_INCIDENCE	442CEA8	MALARIA_EST_INCIDENCE	2014	YEAR	408	COUNTRY	PUBLISHED	Malaria cases	Democratic People's Republic of Korea	1.07252	1.07252	1.07252
442CEA8MALARIA_EST_INCIDENCE	MALARIA_EST_INCIDENCE	442CEA8	MALARIA_EST_INCIDENCE	2019	YEAR	142	REGION	PUBLISHED	Malaria cases	Asia	3.07035	2.41591	3.93798
442CEA8MALARIA_EST_INCIDENCE	MALARIA_EST_INCIDENCE	442CEA8	MALARIA_EST_INCIDENCE	2007	YEAR	150	REGION	PUBLISHED	Malaria cases	Europe	0.0	0.0	0.0
442CEA8MALARIA_EST_INCIDENCE	MALARIA_EST_INCIDENCE	442CEA8	MALARIA_EST_INCIDENCE	2013	YEAR	199	CLASSIFICATION	PUBLISHED	Malaria cases	Least developed countries	196.60581	179.87277	215.7776
442CEA8MALARIA_EST_INCIDENCE	MALARIA_EST_INCIDENCE	442CEA8	MALARIA_EST_INCIDENCE	2021	YEAR	218	COUNTRY	PUBLISHED	Malaria cases	Ecuador	0.21565	0.21565	0.21565
442CEA8MALARIA_EST_INCIDENCE	MALARIA_EST_INCIDENCE	442CEA8	MALARIA_EST_INCIDENCE	2015	YEAR	404	COUNTRY	PUBLISHED	Malaria cases	Kenya	68.56913	50.07153	92.02223
442CEA8MALARIA_EST_INCIDENCE	MALARIA_EST_INCIDENCE	442CEA8	MALARIA_EST_INCIDENCE	2012	YEAR	408	COUNTRY	PUBLISHED	Malaria cases	Democratic People's Republic of Korea	2.24576	2.24576	2.24576
442CEA8MALARIA_EST_INCIDENCE	MALARIA_EST_INCIDENCE	442CEA8	MALARIA_EST_INCIDENCE	2005	YEAR	014	REGION	PUBLISHED	Malaria cases	Eastern Africa	229.05874	198.15038	288.42926
442CEA8MALARIA_EST_INCIDENCE	MALARIA_EST_INCIDENCE	442CEA8	MALARIA_EST_INCIDENCE	2001	YEAR	021	REGION	PUBLISHED	Malaria cases	Northern America	0.0	0.0	0.0
442CEA8MALARIA_EST_INCIDENCE	MALARIA_EST_INCIDENCE	442CEA8	MALARIA_EST_INCIDENCE	2017	YEAR	021	REGION	PUBLISHED	Malaria cases	Northern America	0.0	0.0	0.0
442CEA8MALARIA_EST_INCIDENCE	MALARIA_EST_INCIDENCE	442CEA8	MALARIA_EST_INCIDENCE	2007	YEAR	009	REGION	PUBLISHED	Malaria cases	Oceania	187.48427	76.45752	322.5164
442CEA8MALARIA_EST_INCIDENCE	MALARIA_EST_INCIDENCE	442CEA8	MALARIA_EST_INCIDENCE	2005	YEAR	015	REGION	PUBLISHED	Malaria cases	Northern Africa	11.45126	7.11985	17.37327
442CEA8MALARIA_EST_INCIDENCE	MALARIA_EST_INCIDENCE	442CEA8	MALARIA_EST_INCIDENCE	2021	YEAR	064	COUNTRY	PUBLISHED	Malaria cases	Bhutan	0.01564	0.01564	0.01564
442CEA8MALARIA_EST_INCIDENCE	MALARIA_EST_INCIDENCE	442CEA8	MALARIA_EST_INCIDENCE	2006	YEAR	266	COUNTRY	PUBLISHED	Malaria cases	Gabon	134.57865	86.33272	200.94898
442CEA8MALARIA_EST_INCIDENCE	MALARIA_EST_INCIDENCE	442CEA8	MALARIA_EST_INCIDENCE	2009	YEAR	548	COUNTRY	PUBLISHED	Malaria cases	Vanuatu	62.10965	33.60115	102.52869
442CEA8MALARIA_EST_INCIDENCE	MALARIA_EST_INCIDENCE	442CEA8	MALARIA_EST_INCIDENCE	2001	YEAR	646	COUNTRY	PUBLISHED	Malaria cases	Rwanda	173.6198	83.85437	324.04732
442CEA8MALARIA_EST_INCIDENCE	MALARIA_EST_INCIDENCE	442CEA8	MALARIA_EST_INCIDENCE	2009	YEAR	747	REGION	PUBLISHED	Malaria cases	Northern Africa and Western Asia	8.55528	6.35746	13.26023
442CEA8MALARIA_EST_INCIDENCE	MALARIA_EST_INCIDENCE	442CEA8	MALARIA_EST_INCIDENCE	2018	YEAR	777	REGION	PUBLISHED	Malaria cases		0.0	0.0	0.0
442CEA8MALARIA_EST_INCIDENCE	MALARIA_EST_INCIDENCE	442CEA8	MALARIA_EST_INCIDENCE	2012	YEAR	818	COUNTRY	PUBLISHED	Malaria cases	Egypt	0.0	0.0	0.0
442CEA8MALARIA_EST_INCIDENCE	MALARIA_EST_INCIDENCE	442CEA8	MALARIA_EST_INCIDENCE	2021	YEAR	729	COUNTRY	PUBLISHED	Malaria cases	Sudan	72.84448	35.99336	129.35112
442CEA8MALARIA_EST_INCIDENCE	MALARIA_EST_INCIDENCE	442CEA8	MALARIA_EST_INCIDENCE	2015	YEAR	740	COUNTRY	PUBLISHED	Malaria cases	Suriname	0.95297	0.95297	0.95297
442CEA8MALARIA_EST_INCIDENCE	MALARIA_EST_INCIDENCE	442CEA8	MALARIA_EST_INCIDENCE	2004	YEAR	834	COUNTRY	PUBLISHED	Malaria cases	United Republic of Tanzania	275.94917	212.31007	351.58824
442CEA8MALARIA_EST_INCIDENCE	MALARIA_EST_INCIDENCE	442CEA8	MALARIA_EST_INCIDENCE	2017	YEAR	834	COUNTRY	PUBLISHED	Malaria cases	United Republic of Tanzania	124.19845	91.92923	165.08114
442CEA8MALARIA_EST_INCIDENCE	MALARIA_EST_INCIDENCE	442CEA8	MALARIA_EST_INCIDENCE	2022	YEAR	958	WHOREGION	PUBLISHED	Malaria cases	Western Pacific	2.412900597	1.754534841	3.123971939
442CEA8MALARIA_EST_INCIDENCE	MALARIA_EST_INCIDENCE	442CEA8	MALARIA_EST_INCIDENCE	2018	YEAR	320	COUNTRY	PUBLISHED	Malaria cases	Guatemala	0.27837	0.24716	0.32082
442CEA8MALARIA_EST_INCIDENCE	MALARIA_EST_INCIDENCE	442CEA8	MALARIA_EST_INCIDENCE	2003	YEAR	417	COUNTRY	PUBLISHED	Malaria cases	Kyrgyzstan	0.11638	0.11638	0.11638
442CEA8MALARIA_EST_INCIDENCE	MALARIA_EST_INCIDENCE	442CEA8	MALARIA_EST_INCIDENCE	2003	YEAR	450	COUNTRY	PUBLISHED	Malaria cases	Madagascar	66.57929	1.64493	153.21964
442CEA8MALARIA_EST_INCIDENCE	MALARIA_EST_INCIDENCE	442CEA8	MALARIA_EST_INCIDENCE	2010	YEAR	484	COUNTRY	PUBLISHED	Malaria cases	Mexico	0.5139	0.5139	0.5139
442CEA8MALARIA_EST_INCIDENCE	MALARIA_EST_INCIDENCE	442CEA8	MALARIA_EST_INCIDENCE	2008	YEAR	513	REGION	PUBLISHED	Malaria cases	Europe and Northern America	0.0	0.0	0.0
442CEA8MALARIA_EST_INCIDENCE	MALARIA_EST_INCIDENCE	442CEA8	MALARIA_EST_INCIDENCE	2020	YEAR	516	COUNTRY	PUBLISHED	Malaria cases	Namibia	10.22007	8.11802	12.52609
442CEA8MALARIA_EST_INCIDENCE	MALARIA_EST_INCIDENCE	442CEA8	MALARIA_EST_INCIDENCE	2008	YEAR	524	COUNTRY	PUBLISHED	Malaria cases	Nepal	0.49803	0.49803	0.49803
442CEA8MALARIA_EST_INCIDENCE	MALARIA_EST_INCIDENCE	442CEA8	MALARIA_EST_INCIDENCE	2011	YEAR	408	COUNTRY	PUBLISHED	Malaria cases	Democratic People's Republic of Korea	1.72983	1.72983	1.72983
442CEA8MALARIA_EST_INCIDENCE	MALARIA_EST_INCIDENCE	442CEA8	MALARIA_EST_INCIDENCE	2014	YEAR	410	COUNTRY	PUBLISHED	Malaria cases	Republic of Korea	0.15739	0.15739	0.15739
442CEA8MALARIA_EST_INCIDENCE	MALARIA_EST_INCIDENCE	442CEA8	MALARIA_EST_INCIDENCE	2007	YEAR	548	COUNTRY	PUBLISHED	Malaria cases	Vanuatu	119.60849	66.02641	516.81753
442CEA8MALARIA_EST_INCIDENCE	MALARIA_EST_INCIDENCE	442CEA8	MALARIA_EST_INCIDENCE	2022	YEAR	591	COUNTRY	PUBLISHED	Malaria cases	Panama	2.25984	2.25984	2.25984
442CEA8MALARIA_EST_INCIDENCE	MALARIA_EST_INCIDENCE	442CEA8	MALARIA_EST_INCIDENCE	2012	YEAR	678	COUNTRY	PUBLISHED	Malaria cases	Sao Tome and Principe	66.07906	66.07906	66.07906
442CEA8MALARIA_EST_INCIDENCE	MALARIA_EST_INCIDENCE	442CEA8	MALARIA_EST_INCIDENCE	2019	YEAR	704	COUNTRY	PUBLISHED	Malaria cases	Viet Nam	0.04533	0.04533	0.04533
442CEA8MALARIA_EST_INCIDENCE	MALARIA_EST_INCIDENCE	442CEA8	MALARIA_EST_INCIDENCE	2005	YEAR	854	COUNTRY	PUBLISHED	Malaria cases	Burkina Faso	530.65225	419.35247	663.27428
442CEA8MALARIA_EST_INCIDENCE	MALARIA_EST_INCIDENCE	442CEA8	MALARIA_EST_INCIDENCE	2014	YEAR	860	COUNTRY	PUBLISHED	Malaria cases	Uzbekistan	0.0	0.0	0.0
442CEA8MALARIA_EST_INCIDENCE	MALARIA_EST_INCIDENCE	442CEA8	MALARIA_EST_INCIDENCE	2017	YEAR	953	WHOREGION	PUBLISHED	Malaria cases	Africa	239.3271307	219.9911652	262.0601196
442CEA8MALARIA_EST_INCIDENCE	MALARIA_EST_INCIDENCE	442CEA8	MALARIA_EST_INCIDENCE	2004	YEAR	955	WHOREGION	PUBLISHED	Malaria cases	South-East Asia	18.38072362	14.68148613	23.554241179999998
442CEA8MALARIA_EST_INCIDENCE	MALARIA_EST_INCIDENCE	442CEA8	MALARIA_EST_INCIDENCE	2008	YEAR	956	WHOREGION	PUBLISHED	Malaria cases	Europe	0.018913122	0.018913122	0.018913122
442CEA8MALARIA_EST_INCIDENCE	MALARIA_EST_INCIDENCE	442CEA8	MALARIA_EST_INCIDENCE	2018	YEAR	013	REGION	PUBLISHED	Malaria cases	Central America	0.72852	0.6322	0.83014
442CEA8MALARIA_EST_INCIDENCE	MALARIA_EST_INCIDENCE	442CEA8	MALARIA_EST_INCIDENCE	2012	YEAR	062	REGION	PUBLISHED	Malaria cases	Central and Southern Asia	10.8793	8.23718	14.9961
442CEA8MALARIA_EST_INCIDENCE	MALARIA_EST_INCIDENCE	442CEA8	MALARIA_EST_INCIDENCE	2011	YEAR	120	COUNTRY	PUBLISHED	Malaria cases	Cameroon	264.99061	202.87525	342.40785
442CEA8MALARIA_EST_INCIDENCE	MALARIA_EST_INCIDENCE	442CEA8	MALARIA_EST_INCIDENCE	2016	YEAR	144	COUNTRY	PUBLISHED	Malaria cases	Sri Lanka	0.0	0.0	0.0
442CEA8MALARIA_EST_INCIDENCE	MALARIA_EST_INCIDENCE	442CEA8	MALARIA_EST_INCIDENCE	2003	YEAR	199	CLASSIFICATION	PUBLISHED	Malaria cases	Least developed countries	263.36353	240.81043	293.65429
442CEA8MALARIA_EST_INCIDENCE	MALARIA_EST_INCIDENCE	442CEA8	MALARIA_EST_INCIDENCE	2018	YEAR	199	CLASSIFICATION	PUBLISHED	Malaria cases	Least developed countries	176.32097	162.3399	193.77359
442CEA8MALARIA_EST_INCIDENCE	MALARIA_EST_INCIDENCE	442CEA8	MALARIA_EST_INCIDENCE	2018	YEAR	226	COUNTRY	PUBLISHED	Malaria cases	Equatorial Guinea	263.83222	169.45295	396.72245
442CEA8MALARIA_EST_INCIDENCE	MALARIA_EST_INCIDENCE	442CEA8	MALARIA_EST_INCIDENCE	2006	YEAR	051	COUNTRY	PUBLISHED	Malaria cases	Armenia	0.0	0.0	0.0
442CEA8MALARIA_EST_INCIDENCE	MALARIA_EST_INCIDENCE	442CEA8	MALARIA_EST_INCIDENCE	2007	YEAR	054	REGION	PUBLISHED	Malaria cases	Melanesia	187.48427	76.76339	322.5774
442CEA8MALARIA_EST_INCIDENCE	MALARIA_EST_INCIDENCE	442CEA8	MALARIA_EST_INCIDENCE	2009	YEAR	062	REGION	PUBLISHED	Malaria cases	Central and Southern Asia	15.68627	11.51837	22.59723
442CEA8MALARIA_EST_INCIDENCE	MALARIA_EST_INCIDENCE	442CEA8	MALARIA_EST_INCIDENCE	2007	YEAR	090	COUNTRY	PUBLISHED	Malaria cases	Solomon Islands	311.24843	219.70417	446.74466
442CEA8MALARIA_EST_INCIDENCE	MALARIA_EST_INCIDENCE	442CEA8	MALARIA_EST_INCIDENCE	2005	YEAR	140	COUNTRY	PUBLISHED	Malaria cases	Central African Republic	444.16149	331.52725	584.00447
442CEA8MALARIA_EST_INCIDENCE	MALARIA_EST_INCIDENCE	442CEA8	MALARIA_EST_INCIDENCE	2014	YEAR	140	COUNTRY	PUBLISHED	Malaria cases	Central African Republic	367.20914	236.745	535.94529
442CEA8MALARIA_EST_INCIDENCE	MALARIA_EST_INCIDENCE	442CEA8	MALARIA_EST_INCIDENCE	2016	YEAR	154	REGION	PUBLISHED	Malaria cases	Northern Europe	0.0	0.0	0.0
442CEA8MALARIA_EST_INCIDENCE	MALARIA_EST_INCIDENCE	442CEA8	MALARIA_EST_INCIDENCE	2020	YEAR	270	COUNTRY	PUBLISHED	Malaria cases	Gambia	81.93373	57.51093	117.6369
442CEA8MALARIA_EST_INCIDENCE	MALARIA_EST_INCIDENCE	442CEA8	MALARIA_EST_INCIDENCE	2017	YEAR	364	COUNTRY	PUBLISHED	Malaria cases	Iran (Islamic Republic of)	0.06606	0.06606	0.06606
442CEA8MALARIA_EST_INCIDENCE	MALARIA_EST_INCIDENCE	442CEA8	MALARIA_EST_INCIDENCE	2014	YEAR	417	COUNTRY	PUBLISHED	Malaria cases	Kyrgyzstan	0.0	0.0	0.0
442CEA8MALARIA_EST_INCIDENCE	MALARIA_EST_INCIDENCE	442CEA8	MALARIA_EST_INCIDENCE	2014	YEAR	591	COUNTRY	PUBLISHED	Malaria cases	Panama	0.38572	0.36615	0.41144
442CEA8MALARIA_EST_INCIDENCE	MALARIA_EST_INCIDENCE	442CEA8	MALARIA_EST_INCIDENCE	2012	YEAR	600	COUNTRY	PUBLISHED	Malaria cases	Paraguay	0.0	0.0	0.0
442CEA8MALARIA_EST_INCIDENCE	MALARIA_EST_INCIDENCE	442CEA8	MALARIA_EST_INCIDENCE	2021	YEAR	686	COUNTRY	PUBLISHED	Malaria cases	Senegal	50.97685	39.84447	63.74178
442CEA8MALARIA_EST_INCIDENCE	MALARIA_EST_INCIDENCE	442CEA8	MALARIA_EST_INCIDENCE	2009	YEAR	002	REGION	PUBLISHED	Malaria cases	Africa	242.20156	223.12857	265.55243
442CEA8MALARIA_EST_INCIDENCE	MALARIA_EST_INCIDENCE	442CEA8	MALARIA_EST_INCIDENCE	2004	YEAR	001	GLOBAL	PUBLISHED	Malaria cases	World	77.69149875	71.98970032	86.00404358
442CEA8MALARIA_EST_INCIDENCE	MALARIA_EST_INCIDENCE	442CEA8	MALARIA_EST_INCIDENCE	2014	YEAR	009	REGION	PUBLISHED	Malaria cases	Oceania	177.05242	104.10593	277.67657
442CEA8MALARIA_EST_INCIDENCE	MALARIA_EST_INCIDENCE	442CEA8	MALARIA_EST_INCIDENCE	2013	YEAR	084	COUNTRY	PUBLISHED	Malaria cases	Belize	0.08409	0.08409	0.08409
442CEA8MALARIA_EST_INCIDENCE	MALARIA_EST_INCIDENCE	442CEA8	MALARIA_EST_INCIDENCE	2013	YEAR	116	COUNTRY	PUBLISHED	Malaria cases	Cambodia	15.81979	13.70527	18.36478
442CEA8MALARIA_EST_INCIDENCE	MALARIA_EST_INCIDENCE	442CEA8	MALARIA_EST_INCIDENCE	2008	YEAR	143	REGION	PUBLISHED	Malaria cases	Central Asia	0.0148	0.0148	0.0148
442CEA8MALARIA_EST_INCIDENCE	MALARIA_EST_INCIDENCE	442CEA8	MALARIA_EST_INCIDENCE	2002	YEAR	144	COUNTRY	PUBLISHED	Malaria cases	Sri Lanka	9.42131	9.42131	9.42131
442CEA8MALARIA_EST_INCIDENCE	MALARIA_EST_INCIDENCE	442CEA8	MALARIA_EST_INCIDENCE	2015	YEAR	144	COUNTRY	PUBLISHED	Malaria cases	Sri Lanka	0.0	0.0	0.0
442CEA8MALARIA_EST_INCIDENCE	MALARIA_EST_INCIDENCE	442CEA8	MALARIA_EST_INCIDENCE	2005	YEAR	154	REGION	PUBLISHED	Malaria cases	Northern Europe	0.0	0.0	0.0
442CEA8MALARIA_EST_INCIDENCE	MALARIA_EST_INCIDENCE	442CEA8	MALARIA_EST_INCIDENCE	2010	YEAR	140	COUNTRY	PUBLISHED	Malaria cases	Central African Republic	406.7051	295.21377	543.93018
442CEA8MALARIA_EST_INCIDENCE	MALARIA_EST_INCIDENCE	442CEA8	MALARIA_EST_INCIDENCE	2015	YEAR	140	COUNTRY	PUBLISHED	Malaria cases	Central African Republic	351.02409	218.63213	535.43845
442CEA8MALARIA_EST_INCIDENCE	MALARIA_EST_INCIDENCE	442CEA8	MALARIA_EST_INCIDENCE	2006	YEAR	156	COUNTRY	PUBLISHED	Malaria cases	China	0.06443	0.06443	0.06443
442CEA8MALARIA_EST_INCIDENCE	MALARIA_EST_INCIDENCE	442CEA8	MALARIA_EST_INCIDENCE	2017	YEAR	320	COUNTRY	PUBLISHED	Malaria cases	Guatemala	0.38608	0.34373	0.44521
442CEA8MALARIA_EST_INCIDENCE	MALARIA_EST_INCIDENCE	442CEA8	MALARIA_EST_INCIDENCE	2011	YEAR	328	COUNTRY	PUBLISHED	Malaria cases	Guyana	52.21907	42.94361	62.10721
442CEA8MALARIA_EST_INCIDENCE	MALARIA_EST_INCIDENCE	442CEA8	MALARIA_EST_INCIDENCE	2017	YEAR	398	COUNTRY	PUBLISHED	Malaria cases	Kazakhstan	0.0	0.0	0.0
442CEA8MALARIA_EST_INCIDENCE	MALARIA_EST_INCIDENCE	442CEA8	MALARIA_EST_INCIDENCE	2006	YEAR	430	COUNTRY	PUBLISHED	Malaria cases	Liberia	376.27804	276.62928	498.48011
442CEA8MALARIA_EST_INCIDENCE	MALARIA_EST_INCIDENCE	442CEA8	MALARIA_EST_INCIDENCE	2015	YEAR	513	REGION	PUBLISHED	Malaria cases	Europe and Northern America	0.0	0.0	0.0
442CEA8MALARIA_EST_INCIDENCE	MALARIA_EST_INCIDENCE	442CEA8	MALARIA_EST_INCIDENCE	2018	YEAR	516	COUNTRY	PUBLISHED	Malaria cases	Namibia	26.2984	20.83882	32.23765
442CEA8MALARIA_EST_INCIDENCE	MALARIA_EST_INCIDENCE	442CEA8	MALARIA_EST_INCIDENCE	2018	YEAR	524	COUNTRY	PUBLISHED	Malaria cases	Nepal	0.05955	0.05955	0.05955
442CEA8MALARIA_EST_INCIDENCE	MALARIA_EST_INCIDENCE	442CEA8	MALARIA_EST_INCIDENCE	2012	YEAR	591	COUNTRY	PUBLISHED	Malaria cases	Panama	0.35298	0.34026	0.37683
442CEA8MALARIA_EST_INCIDENCE	MALARIA_EST_INCIDENCE	442CEA8	MALARIA_EST_INCIDENCE	2003	YEAR	604	COUNTRY	PUBLISHED	Malaria cases	Peru	10.30625	8.5841	12.14709
442CEA8MALARIA_EST_INCIDENCE	MALARIA_EST_INCIDENCE	442CEA8	MALARIA_EST_INCIDENCE	2019	YEAR	694	COUNTRY	PUBLISHED	Malaria cases	Sierra Leone	336.39839	226.75153	485.7397
442CEA8MALARIA_EST_INCIDENCE	MALARIA_EST_INCIDENCE	442CEA8	MALARIA_EST_INCIDENCE	2008	YEAR	777	REGION	PUBLISHED	Malaria cases		0.0	0.0	0.0
442CEA8MALARIA_EST_INCIDENCE	MALARIA_EST_INCIDENCE	442CEA8	MALARIA_EST_INCIDENCE	2011	YEAR	955	WHOREGION	PUBLISHED	Malaria cases	South-East Asia	13.55021784	10.54506016	18.20274925
442CEA8MALARIA_EST_INCIDENCE	MALARIA_EST_INCIDENCE	442CEA8	MALARIA_EST_INCIDENCE	2019	YEAR	021	REGION	PUBLISHED	Malaria cases	Northern America	0.0	0.0	0.0
442CEA8MALARIA_EST_INCIDENCE	MALARIA_EST_INCIDENCE	442CEA8	MALARIA_EST_INCIDENCE	2009	YEAR	009	REGION	PUBLISHED	Malaria cases	Oceania	203.61703	85.9445	350.20182
442CEA8MALARIA_EST_INCIDENCE	MALARIA_EST_INCIDENCE	442CEA8	MALARIA_EST_INCIDENCE	2002	YEAR	050	COUNTRY	PUBLISHED	Malaria cases	Bangladesh	6.79559	2.93827	10.83788
442CEA8MALARIA_EST_INCIDENCE	MALARIA_EST_INCIDENCE	442CEA8	MALARIA_EST_INCIDENCE	2019	YEAR	051	COUNTRY	PUBLISHED	Malaria cases	Armenia	0.0	0.0	0.0
442CEA8MALARIA_EST_INCIDENCE	MALARIA_EST_INCIDENCE	442CEA8	MALARIA_EST_INCIDENCE	2009	YEAR	057	REGION	PUBLISHED	Malaria cases	Micronesia	0.0	0.0	0.0
442CEA8MALARIA_EST_INCIDENCE	MALARIA_EST_INCIDENCE	442CEA8	MALARIA_EST_INCIDENCE	2010	YEAR	017	REGION	PUBLISHED	Malaria cases	Middle Africa	311.97805	271.60232	358.94341
442CEA8MALARIA_EST_INCIDENCE	MALARIA_EST_INCIDENCE	442CEA8	MALARIA_EST_INCIDENCE	2019	YEAR	018	REGION	PUBLISHED	Malaria cases	Southern Africa	1.13359	0.96318	1.38083
442CEA8MALARIA_EST_INCIDENCE	MALARIA_EST_INCIDENCE	442CEA8	MALARIA_EST_INCIDENCE	2009	YEAR	039	REGION	PUBLISHED	Malaria cases	Southern Europe	0.0	0.0	0.0
442CEA8MALARIA_EST_INCIDENCE	MALARIA_EST_INCIDENCE	442CEA8	MALARIA_EST_INCIDENCE	2008	YEAR	051	COUNTRY	PUBLISHED	Malaria cases	Armenia	0.0	0.0	0.0
442CEA8MALARIA_EST_INCIDENCE	MALARIA_EST_INCIDENCE	442CEA8	MALARIA_EST_INCIDENCE	2016	YEAR	716	COUNTRY	PUBLISHED	Malaria cases	Zimbabwe	66.8362	43.82639	92.42794
442CEA8MALARIA_EST_INCIDENCE	MALARIA_EST_INCIDENCE	442CEA8	MALARIA_EST_INCIDENCE	2008	YEAR	418	COUNTRY	PUBLISHED	Malaria cases	Lao People's Democratic Republic	12.98145	8.66097	18.375
442CEA8MALARIA_EST_INCIDENCE	MALARIA_EST_INCIDENCE	442CEA8	MALARIA_EST_INCIDENCE	2016	YEAR	419	REGION	PUBLISHED	Malaria cases	Latin America and the Caribbean	4.70339	4.35056	5.10985
442CEA8MALARIA_EST_INCIDENCE	MALARIA_EST_INCIDENCE	442CEA8	MALARIA_EST_INCIDENCE	2007	YEAR	454	COUNTRY	PUBLISHED	Malaria cases	Malawi	350.60524	278.99172	432.9471
442CEA8MALARIA_EST_INCIDENCE	MALARIA_EST_INCIDENCE	442CEA8	MALARIA_EST_INCIDENCE	2012	YEAR	512	COUNTRY	PUBLISHED	Malaria cases	Oman	0.0	0.0	0.0
442CEA8MALARIA_EST_INCIDENCE	MALARIA_EST_INCIDENCE	442CEA8	MALARIA_EST_INCIDENCE	2018	YEAR	514	CLASSIFICATION	PUBLISHED	Malaria cases	Developed regions (Europe, Cyprus, Israel, Northern America, Japan, Australia & New Zealand)	0.0	0.0	0.0
442CEA8MALARIA_EST_INCIDENCE	MALARIA_EST_INCIDENCE	442CEA8	MALARIA_EST_INCIDENCE	2009	YEAR	694	COUNTRY	PUBLISHED	Malaria cases	Sierra Leone	450.63054	332.07982	596.4934
442CEA8MALARIA_EST_INCIDENCE	MALARIA_EST_INCIDENCE	442CEA8	MALARIA_EST_INCIDENCE	2015	YEAR	764	COUNTRY	PUBLISHED	Malaria cases	Thailand	1.31156	1.31156	1.31156
442CEA8MALARIA_EST_INCIDENCE	MALARIA_EST_INCIDENCE	442CEA8	MALARIA_EST_INCIDENCE	2011	YEAR	954	WHOREGION	PUBLISHED	Malaria cases	Americas	4.467459137	4.136843204	4.877875328
442CEA8MALARIA_EST_INCIDENCE	MALARIA_EST_INCIDENCE	442CEA8	MALARIA_EST_INCIDENCE	2020	YEAR	076	COUNTRY	PUBLISHED	Malaria cases	Brazil	3.86131	3.45614	4.17664
442CEA8MALARIA_EST_INCIDENCE	MALARIA_EST_INCIDENCE	442CEA8	MALARIA_EST_INCIDENCE	2000	YEAR	084	COUNTRY	PUBLISHED	Malaria cases	Belize	8.95828	8.95828	8.95828
442CEA8MALARIA_EST_INCIDENCE	MALARIA_EST_INCIDENCE	442CEA8	MALARIA_EST_INCIDENCE	2017	YEAR	120	COUNTRY	PUBLISHED	Malaria cases	Cameroon	245.0646	181.69332	320.69204
442CEA8MALARIA_EST_INCIDENCE	MALARIA_EST_INCIDENCE	442CEA8	MALARIA_EST_INCIDENCE	2011	YEAR	142	REGION	PUBLISHED	Malaria cases	Asia	9.5026	7.65611	12.36143
442CEA8MALARIA_EST_INCIDENCE	MALARIA_EST_INCIDENCE	442CEA8	MALARIA_EST_INCIDENCE	2015	YEAR	142	REGION	PUBLISHED	Malaria cases	Asia	5.85158	4.74625	7.66597
442CEA8MALARIA_EST_INCIDENCE	MALARIA_EST_INCIDENCE	442CEA8	MALARIA_EST_INCIDENCE	2018	YEAR	340	COUNTRY	PUBLISHED	Malaria cases	Honduras	0.10518	0.08004	0.13213
442CEA8MALARIA_EST_INCIDENCE	MALARIA_EST_INCIDENCE	442CEA8	MALARIA_EST_INCIDENCE	2000	YEAR	430	COUNTRY	PUBLISHED	Malaria cases	Liberia	431.19392	270.73312	645.79058
442CEA8MALARIA_EST_INCIDENCE	MALARIA_EST_INCIDENCE	442CEA8	MALARIA_EST_INCIDENCE	2009	YEAR	454	COUNTRY	PUBLISHED	Malaria cases	Malawi	381.6648	307.58979	464.93239
442CEA8MALARIA_EST_INCIDENCE	MALARIA_EST_INCIDENCE	442CEA8	MALARIA_EST_INCIDENCE	2003	YEAR	504	COUNTRY	PUBLISHED	Malaria cases	Morocco	0.00013	0.00013	0.00013
442CEA8MALARIA_EST_INCIDENCE	MALARIA_EST_INCIDENCE	442CEA8	MALARIA_EST_INCIDENCE	2018	YEAR	132	COUNTRY	PUBLISHED	Malaria cases	Cabo Verde	0.01347	0.01347	0.01347
442CEA8MALARIA_EST_INCIDENCE	MALARIA_EST_INCIDENCE	442CEA8	MALARIA_EST_INCIDENCE	2005	YEAR	180	COUNTRY	PUBLISHED	Malaria cases	Democratic Republic of the Congo	474.63663	378.98987	586.32914
442CEA8MALARIA_EST_INCIDENCE	MALARIA_EST_INCIDENCE	442CEA8	MALARIA_EST_INCIDENCE	2003	YEAR	204	COUNTRY	PUBLISHED	Malaria cases	Benin	470.19561	368.95001	590.59396
442CEA8MALARIA_EST_INCIDENCE	MALARIA_EST_INCIDENCE	442CEA8	MALARIA_EST_INCIDENCE	2015	YEAR	222	COUNTRY	PUBLISHED	Malaria cases	El Salvador	0.00395	0.00395	0.00395
442CEA8MALARIA_EST_INCIDENCE	MALARIA_EST_INCIDENCE	442CEA8	MALARIA_EST_INCIDENCE	2006	YEAR	324	COUNTRY	PUBLISHED	Malaria cases	Guinea	337.93245	228.17088	480.48239
442CEA8MALARIA_EST_INCIDENCE	MALARIA_EST_INCIDENCE	442CEA8	MALARIA_EST_INCIDENCE	2011	YEAR	384	COUNTRY	PUBLISHED	Malaria cases	Côte d'Ivoire	463.38593	381.38841	557.25459
442CEA8MALARIA_EST_INCIDENCE	MALARIA_EST_INCIDENCE	442CEA8	MALARIA_EST_INCIDENCE	2015	YEAR	408	COUNTRY	PUBLISHED	Malaria cases	Democratic People's Republic of Korea	0.71115	0.71115	0.71115
442CEA8MALARIA_EST_INCIDENCE	MALARIA_EST_INCIDENCE	442CEA8	MALARIA_EST_INCIDENCE	2017	YEAR	410	COUNTRY	PUBLISHED	Malaria cases	Republic of Korea	0.12092	0.12092	0.12092
442CEA8MALARIA_EST_INCIDENCE	MALARIA_EST_INCIDENCE	442CEA8	MALARIA_EST_INCIDENCE	2012	YEAR	178	COUNTRY	PUBLISHED	Malaria cases	Congo	215.45568	146.68772	305.70383
442CEA8MALARIA_EST_INCIDENCE	MALARIA_EST_INCIDENCE	442CEA8	MALARIA_EST_INCIDENCE	2001	YEAR	270	COUNTRY	PUBLISHED	Malaria cases	Gambia	303.63399	223.89146	393.70266
442CEA8MALARIA_EST_INCIDENCE	MALARIA_EST_INCIDENCE	442CEA8	MALARIA_EST_INCIDENCE	2017	YEAR	270	COUNTRY	PUBLISHED	Malaria cases	Gambia	62.17794	46.29833	79.70371
442CEA8MALARIA_EST_INCIDENCE	MALARIA_EST_INCIDENCE	442CEA8	MALARIA_EST_INCIDENCE	2019	YEAR	270	COUNTRY	PUBLISHED	Malaria cases	Gambia	43.83425	33.99518	54.53906
442CEA8MALARIA_EST_INCIDENCE	MALARIA_EST_INCIDENCE	442CEA8	MALARIA_EST_INCIDENCE	2007	YEAR	320	COUNTRY	PUBLISHED	Malaria cases	Guatemala	1.74007	1.55225	2.02191
442CEA8MALARIA_EST_INCIDENCE	MALARIA_EST_INCIDENCE	442CEA8	MALARIA_EST_INCIDENCE	2020	YEAR	384	COUNTRY	PUBLISHED	Malaria cases	Côte d'Ivoire	269.85464	162.41741	426.73691
442CEA8MALARIA_EST_INCIDENCE	MALARIA_EST_INCIDENCE	442CEA8	MALARIA_EST_INCIDENCE	2020	YEAR	419	REGION	PUBLISHED	Malaria cases	Latin America and the Caribbean	4.25027	3.93963	4.61013
442CEA8MALARIA_EST_INCIDENCE	MALARIA_EST_INCIDENCE	442CEA8	MALARIA_EST_INCIDENCE	2017	YEAR	450	COUNTRY	PUBLISHED	Malaria cases	Madagascar	75.32963	54.78794	98.19503
442CEA8MALARIA_EST_INCIDENCE	MALARIA_EST_INCIDENCE	442CEA8	MALARIA_EST_INCIDENCE	2017	YEAR	478	COUNTRY	PUBLISHED	Malaria cases	Mauritania	73.67161	26.1323	148.68363
442CEA8MALARIA_EST_INCIDENCE	MALARIA_EST_INCIDENCE	442CEA8	MALARIA_EST_INCIDENCE	2010	YEAR	513	REGION	PUBLISHED	Malaria cases	Europe and Northern America	0.0	0.0	0.0
442CEA8MALARIA_EST_INCIDENCE	MALARIA_EST_INCIDENCE	442CEA8	MALARIA_EST_INCIDENCE	2011	YEAR	513	REGION	PUBLISHED	Malaria cases	Europe and Northern America	0.0	0.0	0.0
442CEA8MALARIA_EST_INCIDENCE	MALARIA_EST_INCIDENCE	442CEA8	MALARIA_EST_INCIDENCE	2020	YEAR	543	REGION	PUBLISHED	Malaria cases	Oceania (exc. Australia and New Zealand)	147.39032	104.8343	194.46175
442CEA8MALARIA_EST_INCIDENCE	MALARIA_EST_INCIDENCE	442CEA8	MALARIA_EST_INCIDENCE	2001	YEAR	558	COUNTRY	PUBLISHED	Malaria cases	Nicaragua	2.90505	2.41507	3.42742
442CEA8MALARIA_EST_INCIDENCE	MALARIA_EST_INCIDENCE	442CEA8	MALARIA_EST_INCIDENCE	2009	YEAR	600	COUNTRY	PUBLISHED	Malaria cases	Paraguay	0.38969	0.38969	0.38969
442CEA8MALARIA_EST_INCIDENCE	MALARIA_EST_INCIDENCE	442CEA8	MALARIA_EST_INCIDENCE	2008	YEAR	678	COUNTRY	PUBLISHED	Malaria cases	Sao Tome and Principe	35.96469	35.96469	35.96469
442CEA8MALARIA_EST_INCIDENCE	MALARIA_EST_INCIDENCE	442CEA8	MALARIA_EST_INCIDENCE	2000	YEAR	722	CLASSIFICATION	PUBLISHED	Malaria cases	Small Island Developing States	115.30603	68.87667	171.29909
442CEA8MALARIA_EST_INCIDENCE	MALARIA_EST_INCIDENCE	442CEA8	MALARIA_EST_INCIDENCE	2020	YEAR	009	REGION	PUBLISHED	Malaria cases	Oceania	147.39032	104.51846	194.6339
442CEA8MALARIA_EST_INCIDENCE	MALARIA_EST_INCIDENCE	442CEA8	MALARIA_EST_INCIDENCE	2018	YEAR	035	REGION	PUBLISHED	Malaria cases	South-eastern Asia	2.26051	2.10565	2.43653
442CEA8MALARIA_EST_INCIDENCE	MALARIA_EST_INCIDENCE	442CEA8	MALARIA_EST_INCIDENCE	2021	YEAR	090	COUNTRY	PUBLISHED	Malaria cases	Solomon Islands	217.93394	180.0997	265.80157
442CEA8MALARIA_EST_INCIDENCE	MALARIA_EST_INCIDENCE	442CEA8	MALARIA_EST_INCIDENCE	2001	YEAR	214	COUNTRY	PUBLISHED	Malaria cases	Dominican Republic	0.27539	0.22827	0.32565
442CEA8MALARIA_EST_INCIDENCE	MALARIA_EST_INCIDENCE	442CEA8	MALARIA_EST_INCIDENCE	2001	YEAR	218	COUNTRY	PUBLISHED	Malaria cases	Ecuador	14.96012	14.96012	14.96012
442CEA8MALARIA_EST_INCIDENCE	MALARIA_EST_INCIDENCE	442CEA8	MALARIA_EST_INCIDENCE	2016	YEAR	320	COUNTRY	PUBLISHED	Malaria cases	Guatemala	0.47624	0.42404	0.54877
442CEA8MALARIA_EST_INCIDENCE	MALARIA_EST_INCIDENCE	442CEA8	MALARIA_EST_INCIDENCE	2022	YEAR	360	COUNTRY	PUBLISHED	Malaria cases	Indonesia	4.19428	3.86112	4.59762
442CEA8MALARIA_EST_INCIDENCE	MALARIA_EST_INCIDENCE	442CEA8	MALARIA_EST_INCIDENCE	2014	YEAR	430	COUNTRY	PUBLISHED	Malaria cases	Liberia	333.30767	244.66419	447.93808
442CEA8MALARIA_EST_INCIDENCE	MALARIA_EST_INCIDENCE	442CEA8	MALARIA_EST_INCIDENCE	2003	YEAR	466	COUNTRY	PUBLISHED	Malaria cases	Mali	423.80886	282.95624	605.49778
442CEA8MALARIA_EST_INCIDENCE	MALARIA_EST_INCIDENCE	442CEA8	MALARIA_EST_INCIDENCE	2000	YEAR	009	REGION	PUBLISHED	Malaria cases	Oceania	284.03266	120.08062	481.84502
442CEA8MALARIA_EST_INCIDENCE	MALARIA_EST_INCIDENCE	442CEA8	MALARIA_EST_INCIDENCE	2002	YEAR	024	COUNTRY	PUBLISHED	Malaria cases	Angola	314.61983	210.49303	446.99124
442CEA8MALARIA_EST_INCIDENCE	MALARIA_EST_INCIDENCE	442CEA8	MALARIA_EST_INCIDENCE	2005	YEAR	061	REGION	PUBLISHED	Malaria cases	Polynesia	0.0	0.0	0.0
442CEA8MALARIA_EST_INCIDENCE	MALARIA_EST_INCIDENCE	442CEA8	MALARIA_EST_INCIDENCE	2013	YEAR	064	COUNTRY	PUBLISHED	Malaria cases	Bhutan	0.02781	0.02781	0.02781
442CEA8MALARIA_EST_INCIDENCE	MALARIA_EST_INCIDENCE	442CEA8	MALARIA_EST_INCIDENCE	2016	YEAR	064	COUNTRY	PUBLISHED	Malaria cases	Bhutan	0.02704	0.02704	0.02704
442CEA8MALARIA_EST_INCIDENCE	MALARIA_EST_INCIDENCE	442CEA8	MALARIA_EST_INCIDENCE	2006	YEAR	072	COUNTRY	PUBLISHED	Malaria cases	Botswana	3.75462	2.49315	6.11017
442CEA8MALARIA_EST_INCIDENCE	MALARIA_EST_INCIDENCE	442CEA8	MALARIA_EST_INCIDENCE	2003	YEAR	084	COUNTRY	PUBLISHED	Malaria cases	Belize	7.26842	7.26842	7.26842
442CEA8MALARIA_EST_INCIDENCE	MALARIA_EST_INCIDENCE	442CEA8	MALARIA_EST_INCIDENCE	2008	YEAR	116	COUNTRY	PUBLISHED	Malaria cases	Cambodia	21.66273	16.34017	29.09068
442CEA8MALARIA_EST_INCIDENCE	MALARIA_EST_INCIDENCE	442CEA8	MALARIA_EST_INCIDENCE	2015	YEAR	706	COUNTRY	PUBLISHED	Malaria cases	Somalia	58.12921	36.99169	87.56889
442CEA8MALARIA_EST_INCIDENCE	MALARIA_EST_INCIDENCE	442CEA8	MALARIA_EST_INCIDENCE	2020	YEAR	818	COUNTRY	PUBLISHED	Malaria cases	Egypt	0.0	0.0	0.0
442CEA8MALARIA_EST_INCIDENCE	MALARIA_EST_INCIDENCE	442CEA8	MALARIA_EST_INCIDENCE	2008	YEAR	958	WHOREGION	PUBLISHED	Malaria cases	Western Pacific	2.387797051	1.247071981	3.805403948
442CEA8MALARIA_EST_INCIDENCE	MALARIA_EST_INCIDENCE	442CEA8	MALARIA_EST_INCIDENCE	2001	YEAR	954	WHOREGION	PUBLISHED	Malaria cases	Americas	10.82718224	9.769225121	11.95425701
442CEA8MALARIA_EST_INCIDENCE	MALARIA_EST_INCIDENCE	442CEA8	MALARIA_EST_INCIDENCE	2002	YEAR	686	COUNTRY	PUBLISHED	Malaria cases	Senegal	158.34514	49.62842	253.0827
442CEA8MALARIA_EST_INCIDENCE	MALARIA_EST_INCIDENCE	442CEA8	MALARIA_EST_INCIDENCE	2013	YEAR	777	REGION	PUBLISHED	Malaria cases		0.0	0.0	0.0
442CEA8MALARIA_EST_INCIDENCE	MALARIA_EST_INCIDENCE	442CEA8	MALARIA_EST_INCIDENCE	2014	YEAR	792	COUNTRY	PUBLISHED	Malaria cases	Türkiye	0.0	0.0	0.0
442CEA8MALARIA_EST_INCIDENCE	MALARIA_EST_INCIDENCE	442CEA8	MALARIA_EST_INCIDENCE	2011	YEAR	795	COUNTRY	PUBLISHED	Malaria cases	Turkmenistan	0.0	0.0	0.0
442CEA8MALARIA_EST_INCIDENCE	MALARIA_EST_INCIDENCE	442CEA8	MALARIA_EST_INCIDENCE	2014	YEAR	957	WHOREGION	PUBLISHED	Malaria cases	Eastern Mediterranean	8.494658549	6.923446655	10.70542336
442CEA8MALARIA_EST_INCIDENCE	MALARIA_EST_INCIDENCE	442CEA8	MALARIA_EST_INCIDENCE	2015	YEAR	954	WHOREGION	PUBLISHED	Malaria cases	Americas	3.958644899	3.667101145	4.287699699
442CEA8MALARIA_EST_INCIDENCE	MALARIA_EST_INCIDENCE	442CEA8	MALARIA_EST_INCIDENCE	2020	YEAR	254	OVERSEAS DEPARTMENT	PUBLISHED	Malaria cases	French Guiana	1.01872	0.90691	1.17401
442CEA8MALARIA_EST_INCIDENCE	MALARIA_EST_INCIDENCE	442CEA8	MALARIA_EST_INCIDENCE	2000	YEAR	288	COUNTRY	PUBLISHED	Malaria cases	Ghana	427.7009	342.71771	527.63183
442CEA8MALARIA_EST_INCIDENCE	MALARIA_EST_INCIDENCE	442CEA8	MALARIA_EST_INCIDENCE	2013	YEAR	398	COUNTRY	PUBLISHED	Malaria cases	Kazakhstan	0.0	0.0	0.0
442CEA8MALARIA_EST_INCIDENCE	MALARIA_EST_INCIDENCE	442CEA8	MALARIA_EST_INCIDENCE	2011	YEAR	454	COUNTRY	PUBLISHED	Malaria cases	Malawi	367.7533	294.45309	455.95563
442CEA8MALARIA_EST_INCIDENCE	MALARIA_EST_INCIDENCE	442CEA8	MALARIA_EST_INCIDENCE	2015	YEAR	504	COUNTRY	PUBLISHED	Malaria cases	Morocco	0.0	0.0	0.0
442CEA8MALARIA_EST_INCIDENCE	MALARIA_EST_INCIDENCE	442CEA8	MALARIA_EST_INCIDENCE	2005	YEAR	747	REGION	PUBLISHED	Malaria cases	Northern Africa and Western Asia	13.49656	8.87465	32.67403
442CEA8MALARIA_EST_INCIDENCE	MALARIA_EST_INCIDENCE	442CEA8	MALARIA_EST_INCIDENCE	2020	YEAR	748	COUNTRY	PUBLISHED	Malaria cases	Eswatini	0.70482	0.70482	0.70482
442CEA8MALARIA_EST_INCIDENCE	MALARIA_EST_INCIDENCE	442CEA8	MALARIA_EST_INCIDENCE	2008	YEAR	954	WHOREGION	PUBLISHED	Malaria cases	Americas	5.254147575	4.852731705	5.739028454
442CEA8MALARIA_EST_INCIDENCE	MALARIA_EST_INCIDENCE	442CEA8	MALARIA_EST_INCIDENCE	2017	YEAR	524	COUNTRY	PUBLISHED	Malaria cases	Nepal	0.07612	0.07612	0.07612
442CEA8MALARIA_EST_INCIDENCE	MALARIA_EST_INCIDENCE	442CEA8	MALARIA_EST_INCIDENCE	2011	YEAR	646	COUNTRY	PUBLISHED	Malaria cases	Rwanda	36.93046	27.45739	46.78958
442CEA8MALARIA_EST_INCIDENCE	MALARIA_EST_INCIDENCE	442CEA8	MALARIA_EST_INCIDENCE	2011	YEAR	710	COUNTRY	PUBLISHED	Malaria cases	South Africa	1.88127	1.88127	1.88127
442CEA8MALARIA_EST_INCIDENCE	MALARIA_EST_INCIDENCE	442CEA8	MALARIA_EST_INCIDENCE	2007	YEAR	768	COUNTRY	PUBLISHED	Malaria cases	Togo	436.12863	335.6612	556.26887
442CEA8MALARIA_EST_INCIDENCE	MALARIA_EST_INCIDENCE	442CEA8	MALARIA_EST_INCIDENCE	2001	YEAR	777	REGION	PUBLISHED	Malaria cases		0.0	0.0	0.0
442CEA8MALARIA_EST_INCIDENCE	MALARIA_EST_INCIDENCE	442CEA8	MALARIA_EST_INCIDENCE	2010	YEAR	854	COUNTRY	PUBLISHED	Malaria cases	Burkina Faso	570.47288	459.1131	698.6679
442CEA8MALARIA_EST_INCIDENCE	MALARIA_EST_INCIDENCE	442CEA8	MALARIA_EST_INCIDENCE	2012	YEAR	854	COUNTRY	PUBLISHED	Malaria cases	Burkina Faso	535.21517	431.25902	656.39436
442CEA8MALARIA_EST_INCIDENCE	MALARIA_EST_INCIDENCE	442CEA8	MALARIA_EST_INCIDENCE	2011	YEAR	061	REGION	PUBLISHED	Malaria cases	Polynesia	0.0	0.0	0.0
442CEA8MALARIA_EST_INCIDENCE	MALARIA_EST_INCIDENCE	442CEA8	MALARIA_EST_INCIDENCE	2014	YEAR	154	REGION	PUBLISHED	Malaria cases	Northern Europe	0.0	0.0	0.0
442CEA8MALARIA_EST_INCIDENCE	MALARIA_EST_INCIDENCE	442CEA8	MALARIA_EST_INCIDENCE	2000	YEAR	204	COUNTRY	PUBLISHED	Malaria cases	Benin	412.44634	307.68587	544.9016
442CEA8MALARIA_EST_INCIDENCE	MALARIA_EST_INCIDENCE	442CEA8	MALARIA_EST_INCIDENCE	2014	YEAR	562	COUNTRY	PUBLISHED	Malaria cases	Niger	406.81258	260.77633	602.03838
442CEA8MALARIA_EST_INCIDENCE	MALARIA_EST_INCIDENCE	442CEA8	MALARIA_EST_INCIDENCE	2006	YEAR	356	COUNTRY	PUBLISHED	Malaria cases	India	18.1072	13.35803	25.4049
442CEA8MALARIA_EST_INCIDENCE	MALARIA_EST_INCIDENCE	442CEA8	MALARIA_EST_INCIDENCE	2013	YEAR	432	CLASSIFICATION	PUBLISHED	Malaria cases	Landlocked developing countries	223.78715	192.04179	258.84105
442CEA8MALARIA_EST_INCIDENCE	MALARIA_EST_INCIDENCE	442CEA8	MALARIA_EST_INCIDENCE	2014	YEAR	512	COUNTRY	PUBLISHED	Malaria cases	Oman	0.0	0.0	0.0
442CEA8MALARIA_EST_INCIDENCE	MALARIA_EST_INCIDENCE	442CEA8	MALARIA_EST_INCIDENCE	2021	YEAR	062	REGION	PUBLISHED	Malaria cases	Central and Southern Asia	3.35911	2.22509	4.68407
442CEA8MALARIA_EST_INCIDENCE	MALARIA_EST_INCIDENCE	442CEA8	MALARIA_EST_INCIDENCE	2022	YEAR	116	COUNTRY	PUBLISHED	Malaria cases	Cambodia	1.47606	1.27142	1.72681
442CEA8MALARIA_EST_INCIDENCE	MALARIA_EST_INCIDENCE	442CEA8	MALARIA_EST_INCIDENCE	2008	YEAR	140	COUNTRY	PUBLISHED	Malaria cases	Central African Republic	427.61325	315.07713	563.40953
442CEA8MALARIA_EST_INCIDENCE	MALARIA_EST_INCIDENCE	442CEA8	MALARIA_EST_INCIDENCE	2012	YEAR	175	OVERSEAS DEPARTMENT	PUBLISHED	Malaria cases	Mayotte	1.15887	0.75225	2.35839
442CEA8MALARIA_EST_INCIDENCE	MALARIA_EST_INCIDENCE	442CEA8	MALARIA_EST_INCIDENCE	2016	YEAR	178	COUNTRY	PUBLISHED	Malaria cases	Congo	213.48633	131.4252	325.35893
442CEA8MALARIA_EST_INCIDENCE	MALARIA_EST_INCIDENCE	442CEA8	MALARIA_EST_INCIDENCE	2003	YEAR	266	COUNTRY	PUBLISHED	Malaria cases	Gabon	248.7003	158.48086	366.36559
442CEA8MALARIA_EST_INCIDENCE	MALARIA_EST_INCIDENCE	442CEA8	MALARIA_EST_INCIDENCE	2014	YEAR	013	REGION	PUBLISHED	Malaria cases	Central America	0.39653	0.358	0.43828
442CEA8MALARIA_EST_INCIDENCE	MALARIA_EST_INCIDENCE	442CEA8	MALARIA_EST_INCIDENCE	2007	YEAR	014	REGION	PUBLISHED	Malaria cases	Eastern Africa	192.73416	166.78114	240.99677
442CEA8MALARIA_EST_INCIDENCE	MALARIA_EST_INCIDENCE	442CEA8	MALARIA_EST_INCIDENCE	2000	YEAR	050	COUNTRY	PUBLISHED	Malaria cases	Bangladesh	6.79557	2.99979	10.81722
442CEA8MALARIA_EST_INCIDENCE	MALARIA_EST_INCIDENCE	442CEA8	MALARIA_EST_INCIDENCE	2016	YEAR	057	REGION	PUBLISHED	Malaria cases	Micronesia	0.0	0.0	0.0
442CEA8MALARIA_EST_INCIDENCE	MALARIA_EST_INCIDENCE	442CEA8	MALARIA_EST_INCIDENCE	2012	YEAR	104	COUNTRY	PUBLISHED	Malaria cases	Myanmar	40.09674	28.55779	58.73243
442CEA8MALARIA_EST_INCIDENCE	MALARIA_EST_INCIDENCE	442CEA8	MALARIA_EST_INCIDENCE	2007	YEAR	132	COUNTRY	PUBLISHED	Malaria cases	Cabo Verde	0.13716	0.13716	0.13716
442CEA8MALARIA_EST_INCIDENCE	MALARIA_EST_INCIDENCE	442CEA8	MALARIA_EST_INCIDENCE	2014	YEAR	151	REGION	PUBLISHED	Malaria cases	Eastern Europe	0.0	0.0	0.0
442CEA8MALARIA_EST_INCIDENCE	MALARIA_EST_INCIDENCE	442CEA8	MALARIA_EST_INCIDENCE	2008	YEAR	188	COUNTRY	PUBLISHED	Malaria cases	Costa Rica	0.61307	0.61307	0.61307
442CEA8MALARIA_EST_INCIDENCE	MALARIA_EST_INCIDENCE	442CEA8	MALARIA_EST_INCIDENCE	2018	YEAR	034	REGION	PUBLISHED	Malaria cases	Southern Asia	5.20551	3.8811	6.9496
442CEA8MALARIA_EST_INCIDENCE	MALARIA_EST_INCIDENCE	442CEA8	MALARIA_EST_INCIDENCE	2015	YEAR	054	REGION	PUBLISHED	Malaria cases	Melanesia	96.74135	63.99278	135.86671
442CEA8MALARIA_EST_INCIDENCE	MALARIA_EST_INCIDENCE	442CEA8	MALARIA_EST_INCIDENCE	2016	YEAR	104	COUNTRY	PUBLISHED	Malaria cases	Myanmar	3.5839	2.90203	4.31544
442CEA8MALARIA_EST_INCIDENCE	MALARIA_EST_INCIDENCE	442CEA8	MALARIA_EST_INCIDENCE	2013	YEAR	142	REGION	PUBLISHED	Malaria cases	Asia	6.08808	4.98648	7.83921
442CEA8MALARIA_EST_INCIDENCE	MALARIA_EST_INCIDENCE	442CEA8	MALARIA_EST_INCIDENCE	2013	YEAR	144	COUNTRY	PUBLISHED	Malaria cases	Sri Lanka	0.0	0.0	0.0
442CEA8MALARIA_EST_INCIDENCE	MALARIA_EST_INCIDENCE	442CEA8	MALARIA_EST_INCIDENCE	2001	YEAR	151	REGION	PUBLISHED	Malaria cases	Eastern Europe	0.0	0.0	0.0
442CEA8MALARIA_EST_INCIDENCE	MALARIA_EST_INCIDENCE	442CEA8	MALARIA_EST_INCIDENCE	2015	YEAR	214	COUNTRY	PUBLISHED	Malaria cases	Dominican Republic	0.13574	0.11532	0.15737
442CEA8MALARIA_EST_INCIDENCE	MALARIA_EST_INCIDENCE	442CEA8	MALARIA_EST_INCIDENCE	2008	YEAR	328	COUNTRY	PUBLISHED	Malaria cases	Guyana	21.69993	17.96592	25.76414
442CEA8MALARIA_EST_INCIDENCE	MALARIA_EST_INCIDENCE	442CEA8	MALARIA_EST_INCIDENCE	2008	YEAR	340	COUNTRY	PUBLISHED	Malaria cases	Honduras	1.5999	1.21345	2.00476
442CEA8MALARIA_EST_INCIDENCE	MALARIA_EST_INCIDENCE	442CEA8	MALARIA_EST_INCIDENCE	2012	YEAR	384	COUNTRY	PUBLISHED	Malaria cases	Côte d'Ivoire	375.89356	297.11301	471.06371
442CEA8MALARIA_EST_INCIDENCE	MALARIA_EST_INCIDENCE	442CEA8	MALARIA_EST_INCIDENCE	2019	YEAR	562	COUNTRY	PUBLISHED	Malaria cases	Niger	325.5293	201.79733	501.60072
442CEA8MALARIA_EST_INCIDENCE	MALARIA_EST_INCIDENCE	442CEA8	MALARIA_EST_INCIDENCE	2019	YEAR	591	COUNTRY	PUBLISHED	Malaria cases	Panama	0.65202	0.62769	0.69434
442CEA8MALARIA_EST_INCIDENCE	MALARIA_EST_INCIDENCE	442CEA8	MALARIA_EST_INCIDENCE	2004	YEAR	598	COUNTRY	PUBLISHED	Malaria cases	Papua New Guinea	271.44	90.54994	482.55962
442CEA8MALARIA_EST_INCIDENCE	MALARIA_EST_INCIDENCE	442CEA8	MALARIA_EST_INCIDENCE	2010	YEAR	626	COUNTRY	PUBLISHED	Malaria cases	Timor-Leste	93.20026	67.0703	123.53016
442CEA8MALARIA_EST_INCIDENCE	MALARIA_EST_INCIDENCE	442CEA8	MALARIA_EST_INCIDENCE	2020	YEAR	410	COUNTRY	PUBLISHED	Malaria cases	Republic of Korea	0.0981	0.0981	0.0981
442CEA8MALARIA_EST_INCIDENCE	MALARIA_EST_INCIDENCE	442CEA8	MALARIA_EST_INCIDENCE	2013	YEAR	458	COUNTRY	PUBLISHED	Malaria cases	Malaysia	0.85283	0.85283	0.85283
442CEA8MALARIA_EST_INCIDENCE	MALARIA_EST_INCIDENCE	442CEA8	MALARIA_EST_INCIDENCE	2007	YEAR	562	COUNTRY	PUBLISHED	Malaria cases	Niger	313.37802	200.31553	465.46623
442CEA8MALARIA_EST_INCIDENCE	MALARIA_EST_INCIDENCE	442CEA8	MALARIA_EST_INCIDENCE	2006	YEAR	566	COUNTRY	PUBLISHED	Malaria cases	Nigeria	411.68489	331.90799	504.32889
442CEA8MALARIA_EST_INCIDENCE	MALARIA_EST_INCIDENCE	442CEA8	MALARIA_EST_INCIDENCE	2016	YEAR	600	COUNTRY	PUBLISHED	Malaria cases	Paraguay	0.0	0.0	0.0
442CEA8MALARIA_EST_INCIDENCE	MALARIA_EST_INCIDENCE	442CEA8	MALARIA_EST_INCIDENCE	2011	YEAR	694	COUNTRY	PUBLISHED	Malaria cases	Sierra Leone	442.84097	339.58003	567.69335
442CEA8MALARIA_EST_INCIDENCE	MALARIA_EST_INCIDENCE	442CEA8	MALARIA_EST_INCIDENCE	2008	YEAR	729	COUNTRY	PUBLISHED	Malaria cases	Sudan	38.63531	27.65371	52.31869
442CEA8MALARIA_EST_INCIDENCE	MALARIA_EST_INCIDENCE	442CEA8	MALARIA_EST_INCIDENCE	2018	YEAR	747	REGION	PUBLISHED	Malaria cases	Northern Africa and Western Asia	13.18813	7.85528	21.87976
442CEA8MALARIA_EST_INCIDENCE	MALARIA_EST_INCIDENCE	442CEA8	MALARIA_EST_INCIDENCE	2001	YEAR	887	COUNTRY	PUBLISHED	Malaria cases	Yemen	96.01019	42.69648	432.31463
442CEA8MALARIA_EST_INCIDENCE	MALARIA_EST_INCIDENCE	442CEA8	MALARIA_EST_INCIDENCE	2005	YEAR	953	WHOREGION	PUBLISHED	Malaria cases	Africa	326.9364672	301.2458801	360.2301941
442CEA8MALARIA_EST_INCIDENCE	MALARIA_EST_INCIDENCE	442CEA8	MALARIA_EST_INCIDENCE	2019	YEAR	954	WHOREGION	PUBLISHED	Malaria cases	Americas	5.953685749	5.484559536	6.53324461
442CEA8MALARIA_EST_INCIDENCE	MALARIA_EST_INCIDENCE	442CEA8	MALARIA_EST_INCIDENCE	2008	YEAR	254	OVERSEAS DEPARTMENT	PUBLISHED	Malaria cases	French Guiana	32.12546	28.60191	37.31979
442CEA8MALARIA_EST_INCIDENCE	MALARIA_EST_INCIDENCE	442CEA8	MALARIA_EST_INCIDENCE	2004	YEAR	288	COUNTRY	PUBLISHED	Malaria cases	Ghana	344.26541	269.85966	431.21757
442CEA8MALARIA_EST_INCIDENCE	MALARIA_EST_INCIDENCE	442CEA8	MALARIA_EST_INCIDENCE	2000	YEAR	332	COUNTRY	PUBLISHED	Malaria cases	Haiti	9.66503	5.58051	15.54251
442CEA8MALARIA_EST_INCIDENCE	MALARIA_EST_INCIDENCE	442CEA8	MALARIA_EST_INCIDENCE	2008	YEAR	384	COUNTRY	PUBLISHED	Malaria cases	Côte d'Ivoire	422.16794	344.65555	512.93626
442CEA8MALARIA_EST_INCIDENCE	MALARIA_EST_INCIDENCE	442CEA8	MALARIA_EST_INCIDENCE	2001	YEAR	410	COUNTRY	PUBLISHED	Malaria cases	Republic of Korea	0.77583	0.77583	0.77583
442CEA8MALARIA_EST_INCIDENCE	MALARIA_EST_INCIDENCE	442CEA8	MALARIA_EST_INCIDENCE	2007	YEAR	417	COUNTRY	PUBLISHED	Malaria cases	Kyrgyzstan	0.02325	0.02325	0.02325
442CEA8MALARIA_EST_INCIDENCE	MALARIA_EST_INCIDENCE	442CEA8	MALARIA_EST_INCIDENCE	2015	YEAR	450	COUNTRY	PUBLISHED	Malaria cases	Madagascar	94.40088	68.76546	124.34903
442CEA8MALARIA_EST_INCIDENCE	MALARIA_EST_INCIDENCE	442CEA8	MALARIA_EST_INCIDENCE	2019	YEAR	484	COUNTRY	PUBLISHED	Malaria cases	Mexico	0.23305	0.23305	0.23305
442CEA8MALARIA_EST_INCIDENCE	MALARIA_EST_INCIDENCE	442CEA8	MALARIA_EST_INCIDENCE	2021	YEAR	514	CLASSIFICATION	PUBLISHED	Malaria cases	Developed regions (Europe, Cyprus, Israel, Northern America, Japan, Australia & New Zealand)	0.0	0.0	0.0
442CEA8MALARIA_EST_INCIDENCE	MALARIA_EST_INCIDENCE	442CEA8	MALARIA_EST_INCIDENCE	2013	YEAR	515	CLASSIFICATION	PUBLISHED	Malaria cases	Developing regions	61.90145	57.57166	66.99875
442CEA8MALARIA_EST_INCIDENCE	MALARIA_EST_INCIDENCE	442CEA8	MALARIA_EST_INCIDENCE	2003	YEAR	328	COUNTRY	PUBLISHED	Malaria cases	Guyana	50.85844	41.77825	60.82344
442CEA8MALARIA_EST_INCIDENCE	MALARIA_EST_INCIDENCE	442CEA8	MALARIA_EST_INCIDENCE	2009	YEAR	364	COUNTRY	PUBLISHED	Malaria cases	Iran (Islamic Republic of)	5.72589	5.72589	5.72589
442CEA8MALARIA_EST_INCIDENCE	MALARIA_EST_INCIDENCE	442CEA8	MALARIA_EST_INCIDENCE	2015	YEAR	398	COUNTRY	PUBLISHED	Malaria cases	Kazakhstan	0.0	0.0	0.0
442CEA8MALARIA_EST_INCIDENCE	MALARIA_EST_INCIDENCE	442CEA8	MALARIA_EST_INCIDENCE	2022	YEAR	417	COUNTRY	PUBLISHED	Malaria cases	Kyrgyzstan	0.0	0.0	0.0
442CEA8MALARIA_EST_INCIDENCE	MALARIA_EST_INCIDENCE	442CEA8	MALARIA_EST_INCIDENCE	2003	YEAR	512	COUNTRY	PUBLISHED	Malaria cases	Oman	0.00247	0.00247	0.00247
442CEA8MALARIA_EST_INCIDENCE	MALARIA_EST_INCIDENCE	442CEA8	MALARIA_EST_INCIDENCE	2019	YEAR	566	COUNTRY	PUBLISHED	Malaria cases	Nigeria	301.90814	233.34686	387.6616
442CEA8MALARIA_EST_INCIDENCE	MALARIA_EST_INCIDENCE	442CEA8	MALARIA_EST_INCIDENCE	2000	YEAR	586	COUNTRY	PUBLISHED	Malaria cases	Pakistan	6.08788	2.37893	14.54542
442CEA8MALARIA_EST_INCIDENCE	MALARIA_EST_INCIDENCE	442CEA8	MALARIA_EST_INCIDENCE	2011	YEAR	598	COUNTRY	PUBLISHED	Malaria cases	Papua New Guinea	115.16534	41.65693	204.43962
442CEA8MALARIA_EST_INCIDENCE	MALARIA_EST_INCIDENCE	442CEA8	MALARIA_EST_INCIDENCE	2005	YEAR	768	COUNTRY	PUBLISHED	Malaria cases	Togo	458.50539	361.37623	573.37664
442CEA8MALARIA_EST_INCIDENCE	MALARIA_EST_INCIDENCE	442CEA8	MALARIA_EST_INCIDENCE	2015	YEAR	854	COUNTRY	PUBLISHED	Malaria cases	Burkina Faso	419.28211	331.76867	522.21159
442CEA8MALARIA_EST_INCIDENCE	MALARIA_EST_INCIDENCE	442CEA8	MALARIA_EST_INCIDENCE	2020	YEAR	018	REGION	PUBLISHED	Malaria cases	Southern Africa	2.69902	2.27408	3.17488
442CEA8MALARIA_EST_INCIDENCE	MALARIA_EST_INCIDENCE	442CEA8	MALARIA_EST_INCIDENCE	2000	YEAR	053	REGION	PUBLISHED	Malaria cases	Australia and New Zealand	0.0	0.0	0.0
442CEA8MALARIA_EST_INCIDENCE	MALARIA_EST_INCIDENCE	442CEA8	MALARIA_EST_INCIDENCE	2018	YEAR	053	REGION	PUBLISHED	Malaria cases	Australia and New Zealand	0.0	0.0	0.0
442CEA8MALARIA_EST_INCIDENCE	MALARIA_EST_INCIDENCE	442CEA8	MALARIA_EST_INCIDENCE	2003	YEAR	057	REGION	PUBLISHED	Malaria cases	Micronesia	0.0	0.0	0.0
442CEA8MALARIA_EST_INCIDENCE	MALARIA_EST_INCIDENCE	442CEA8	MALARIA_EST_INCIDENCE	2006	YEAR	057	REGION	PUBLISHED	Malaria cases	Micronesia	0.0	0.0	0.0
442CEA8MALARIA_EST_INCIDENCE	MALARIA_EST_INCIDENCE	442CEA8	MALARIA_EST_INCIDENCE	2001	YEAR	104	COUNTRY	PUBLISHED	Malaria cases	Myanmar	34.16375	23.85087	50.02614
442CEA8MALARIA_EST_INCIDENCE	MALARIA_EST_INCIDENCE	442CEA8	MALARIA_EST_INCIDENCE	2018	YEAR	143	REGION	PUBLISHED	Malaria cases	Central Asia	0.0	0.0	0.0
442CEA8MALARIA_EST_INCIDENCE	MALARIA_EST_INCIDENCE	442CEA8	MALARIA_EST_INCIDENCE	2016	YEAR	188	COUNTRY	PUBLISHED	Malaria cases	Costa Rica	0.00231	0.00231	0.00231
442CEA8MALARIA_EST_INCIDENCE	MALARIA_EST_INCIDENCE	442CEA8	MALARIA_EST_INCIDENCE	2020	YEAR	013	REGION	PUBLISHED	Malaria cases	Central America	1.00519	0.85788	1.16638
442CEA8MALARIA_EST_INCIDENCE	MALARIA_EST_INCIDENCE	442CEA8	MALARIA_EST_INCIDENCE	2010	YEAR	050	COUNTRY	PUBLISHED	Malaria cases	Bangladesh	4.33381	3.68912	5.02354
442CEA8MALARIA_EST_INCIDENCE	MALARIA_EST_INCIDENCE	442CEA8	MALARIA_EST_INCIDENCE	2008	YEAR	068	COUNTRY	PUBLISHED	Malaria cases	Bolivia (Plurinational State of)	2.947	2.30472	3.62252
442CEA8MALARIA_EST_INCIDENCE	MALARIA_EST_INCIDENCE	442CEA8	MALARIA_EST_INCIDENCE	2014	YEAR	068	COUNTRY	PUBLISHED	Malaria cases	Bolivia (Plurinational State of)	2.2198	1.69381	2.79948
442CEA8MALARIA_EST_INCIDENCE	MALARIA_EST_INCIDENCE	442CEA8	MALARIA_EST_INCIDENCE	2004	YEAR	417	COUNTRY	PUBLISHED	Malaria cases	Kyrgyzstan	0.02271	0.02271	0.02271
442CEA8MALARIA_EST_INCIDENCE	MALARIA_EST_INCIDENCE	442CEA8	MALARIA_EST_INCIDENCE	2021	YEAR	508	COUNTRY	PUBLISHED	Malaria cases	Mozambique	315.88182	239.24199	411.23477
442CEA8MALARIA_EST_INCIDENCE	MALARIA_EST_INCIDENCE	442CEA8	MALARIA_EST_INCIDENCE	2002	YEAR	515	CLASSIFICATION	PUBLISHED	Malaria cases	Developing regions	78.76743	73.02942	85.60524
442CEA8MALARIA_EST_INCIDENCE	MALARIA_EST_INCIDENCE	442CEA8	MALARIA_EST_INCIDENCE	2007	YEAR	543	REGION	PUBLISHED	Malaria cases	Oceania (exc. Australia and New Zealand)	187.48427	76.55735	325.11343
442CEA8MALARIA_EST_INCIDENCE	MALARIA_EST_INCIDENCE	442CEA8	MALARIA_EST_INCIDENCE	2001	YEAR	753	REGION	PUBLISHED	Malaria cases	Eastern and South-Eastern Asia	3.69837	3.14324	4.4871
442CEA8MALARIA_EST_INCIDENCE	MALARIA_EST_INCIDENCE	442CEA8	MALARIA_EST_INCIDENCE	2012	YEAR	760	COUNTRY	PUBLISHED	Malaria cases	Syrian Arab Republic	0.0	0.0	0.0
442CEA8MALARIA_EST_INCIDENCE	MALARIA_EST_INCIDENCE	442CEA8	MALARIA_EST_INCIDENCE	2000	YEAR	011	REGION	PUBLISHED	Malaria cases	Western Africa	417.60729	367.03229	478.54735
442CEA8MALARIA_EST_INCIDENCE	MALARIA_EST_INCIDENCE	442CEA8	MALARIA_EST_INCIDENCE	2013	YEAR	011	REGION	PUBLISHED	Malaria cases	Western Africa	325.73139	291.5333	367.22731
442CEA8MALARIA_EST_INCIDENCE	MALARIA_EST_INCIDENCE	442CEA8	MALARIA_EST_INCIDENCE	2018	YEAR	050	COUNTRY	PUBLISHED	Malaria cases	Bangladesh	0.70277	0.6208	0.79426
442CEA8MALARIA_EST_INCIDENCE	MALARIA_EST_INCIDENCE	442CEA8	MALARIA_EST_INCIDENCE	2016	YEAR	156	COUNTRY	PUBLISHED	Malaria cases	China	0.0	0.0	0.0
442CEA8MALARIA_EST_INCIDENCE	MALARIA_EST_INCIDENCE	442CEA8	MALARIA_EST_INCIDENCE	2000	YEAR	188	COUNTRY	PUBLISHED	Malaria cases	Costa Rica	1.34916	1.34916	1.34916
442CEA8MALARIA_EST_INCIDENCE	MALARIA_EST_INCIDENCE	442CEA8	MALARIA_EST_INCIDENCE	2013	YEAR	214	COUNTRY	PUBLISHED	Malaria cases	Dominican Republic	0.10957	0.08901	0.1312
442CEA8MALARIA_EST_INCIDENCE	MALARIA_EST_INCIDENCE	442CEA8	MALARIA_EST_INCIDENCE	2008	YEAR	232	COUNTRY	PUBLISHED	Malaria cases	Eritrea	6.90902	4.42911	9.59555
442CEA8MALARIA_EST_INCIDENCE	MALARIA_EST_INCIDENCE	442CEA8	MALARIA_EST_INCIDENCE	2011	YEAR	035	REGION	PUBLISHED	Malaria cases	South-eastern Asia	8.25664	7.44259	9.37859
442CEA8MALARIA_EST_INCIDENCE	MALARIA_EST_INCIDENCE	442CEA8	MALARIA_EST_INCIDENCE	2011	YEAR	419	REGION	PUBLISHED	Malaria cases	Latin America and the Caribbean	4.46746	4.13648	4.87925
442CEA8MALARIA_EST_INCIDENCE	MALARIA_EST_INCIDENCE	442CEA8	MALARIA_EST_INCIDENCE	2016	YEAR	450	COUNTRY	PUBLISHED	Malaria cases	Madagascar	55.23113	40.22342	72.50515
442CEA8MALARIA_EST_INCIDENCE	MALARIA_EST_INCIDENCE	442CEA8	MALARIA_EST_INCIDENCE	2004	YEAR	466	COUNTRY	PUBLISHED	Malaria cases	Mali	429.37259	293.39514	608.5987
442CEA8MALARIA_EST_INCIDENCE	MALARIA_EST_INCIDENCE	442CEA8	MALARIA_EST_INCIDENCE	2001	YEAR	516	COUNTRY	PUBLISHED	Malaria cases	Namibia	69.83419	37.62804	124.45871
442CEA8MALARIA_EST_INCIDENCE	MALARIA_EST_INCIDENCE	442CEA8	MALARIA_EST_INCIDENCE	2011	YEAR	543	REGION	PUBLISHED	Malaria cases	Oceania (exc. Australia and New Zealand)	113.1011	47.51063	195.88857
442CEA8MALARIA_EST_INCIDENCE	MALARIA_EST_INCIDENCE	442CEA8	MALARIA_EST_INCIDENCE	2006	YEAR	706	COUNTRY	PUBLISHED	Malaria cases	Somalia	120.37694	88.98303	159.50431
442CEA8MALARIA_EST_INCIDENCE	MALARIA_EST_INCIDENCE	442CEA8	MALARIA_EST_INCIDENCE	2016	YEAR	005	REGION	PUBLISHED	Malaria cases	South America	6.5698	6.06215	7.16601
442CEA8MALARIA_EST_INCIDENCE	MALARIA_EST_INCIDENCE	442CEA8	MALARIA_EST_INCIDENCE	2017	YEAR	014	REGION	PUBLISHED	Malaria cases	Eastern Africa	170.21071	148.42436	194.80987
442CEA8MALARIA_EST_INCIDENCE	MALARIA_EST_INCIDENCE	442CEA8	MALARIA_EST_INCIDENCE	2022	YEAR	031	COUNTRY	PUBLISHED	Malaria cases	Azerbaijan	0.0	0.0	0.0
442CEA8MALARIA_EST_INCIDENCE	MALARIA_EST_INCIDENCE	442CEA8	MALARIA_EST_INCIDENCE	2014	YEAR	032	COUNTRY	PUBLISHED	Malaria cases	Argentina	0.0	0.0	0.0
442CEA8MALARIA_EST_INCIDENCE	MALARIA_EST_INCIDENCE	442CEA8	MALARIA_EST_INCIDENCE	2006	YEAR	034	REGION	PUBLISHED	Malaria cases	Southern Asia	16.07002	12.15971	22.31554
442CEA8MALARIA_EST_INCIDENCE	MALARIA_EST_INCIDENCE	442CEA8	MALARIA_EST_INCIDENCE	2012	YEAR	484	COUNTRY	PUBLISHED	Malaria cases	Mexico	0.33944	0.33944	0.33944
442CEA8MALARIA_EST_INCIDENCE	MALARIA_EST_INCIDENCE	442CEA8	MALARIA_EST_INCIDENCE	2007	YEAR	512	COUNTRY	PUBLISHED	Malaria cases	Oman	0.00154	0.00154	0.00154
442CEA8MALARIA_EST_INCIDENCE	MALARIA_EST_INCIDENCE	442CEA8	MALARIA_EST_INCIDENCE	2014	YEAR	604	COUNTRY	PUBLISHED	Malaria cases	Peru	7.04054	5.77059	8.40702
442CEA8MALARIA_EST_INCIDENCE	MALARIA_EST_INCIDENCE	442CEA8	MALARIA_EST_INCIDENCE	2009	YEAR	740	COUNTRY	PUBLISHED	Malaria cases	Suriname	31.33307	31.33307	31.33307
442CEA8MALARIA_EST_INCIDENCE	MALARIA_EST_INCIDENCE	442CEA8	MALARIA_EST_INCIDENCE	2006	YEAR	090	COUNTRY	PUBLISHED	Malaria cases	Solomon Islands	577.05401	305.10184	944.17548
442CEA8MALARIA_EST_INCIDENCE	MALARIA_EST_INCIDENCE	442CEA8	MALARIA_EST_INCIDENCE	2022	YEAR	144	COUNTRY	PUBLISHED	Malaria cases	Sri Lanka	0.0	0.0	0.0
442CEA8MALARIA_EST_INCIDENCE	MALARIA_EST_INCIDENCE	442CEA8	MALARIA_EST_INCIDENCE	2019	YEAR	175	OVERSEAS DEPARTMENT	PUBLISHED	Malaria cases	Mayotte	0.0	0.0	0.0
442CEA8MALARIA_EST_INCIDENCE	MALARIA_EST_INCIDENCE	442CEA8	MALARIA_EST_INCIDENCE	2016	YEAR	328	COUNTRY	PUBLISHED	Malaria cases	Guyana	25.44768	19.08213	34.76426
442CEA8MALARIA_EST_INCIDENCE	MALARIA_EST_INCIDENCE	442CEA8	MALARIA_EST_INCIDENCE	2015	YEAR	432	CLASSIFICATION	PUBLISHED	Malaria cases	Landlocked developing countries	202.04346	166.48677	248.00821
442CEA8MALARIA_EST_INCIDENCE	MALARIA_EST_INCIDENCE	442CEA8	MALARIA_EST_INCIDENCE	2008	YEAR	706	COUNTRY	PUBLISHED	Malaria cases	Somalia	61.56645	44.82488	82.62189
442CEA8MALARIA_EST_INCIDENCE	MALARIA_EST_INCIDENCE	442CEA8	MALARIA_EST_INCIDENCE	2008	YEAR	760	COUNTRY	PUBLISHED	Malaria cases	Syrian Arab Republic	0.0	0.0	0.0
442CEA8MALARIA_EST_INCIDENCE	MALARIA_EST_INCIDENCE	442CEA8	MALARIA_EST_INCIDENCE	2021	YEAR	764	COUNTRY	PUBLISHED	Malaria cases	Thailand	0.17855	0.17855	0.17855
442CEA8MALARIA_EST_INCIDENCE	MALARIA_EST_INCIDENCE	442CEA8	MALARIA_EST_INCIDENCE	2010	YEAR	862	COUNTRY	PUBLISHED	Malaria cases	Venezuela (Bolivarian Republic of)	4.03308	3.31248	5.09464
442CEA8MALARIA_EST_INCIDENCE	MALARIA_EST_INCIDENCE	442CEA8	MALARIA_EST_INCIDENCE	2006	YEAR	005	REGION	PUBLISHED	Malaria cases	South America	10.98092	10.37898	11.68083
442CEA8MALARIA_EST_INCIDENCE	MALARIA_EST_INCIDENCE	442CEA8	MALARIA_EST_INCIDENCE	2014	YEAR	029	REGION	PUBLISHED	Malaria cases	Caribbean	2.25069	1.51103	3.02742
442CEA8MALARIA_EST_INCIDENCE	MALARIA_EST_INCIDENCE	442CEA8	MALARIA_EST_INCIDENCE	2003	YEAR	032	COUNTRY	PUBLISHED	Malaria cases	Argentina	0.64789	0.64789	0.64789
442CEA8MALARIA_EST_INCIDENCE	MALARIA_EST_INCIDENCE	442CEA8	MALARIA_EST_INCIDENCE	2020	YEAR	032	COUNTRY	PUBLISHED	Malaria cases	Argentina	0.0	0.0	0.0
442CEA8MALARIA_EST_INCIDENCE	MALARIA_EST_INCIDENCE	442CEA8	MALARIA_EST_INCIDENCE	2011	YEAR	064	COUNTRY	PUBLISHED	Malaria cases	Bhutan	0.36752	0.36752	0.36752
442CEA8MALARIA_EST_INCIDENCE	MALARIA_EST_INCIDENCE	442CEA8	MALARIA_EST_INCIDENCE	2008	YEAR	076	COUNTRY	PUBLISHED	Malaria cases	Brazil	8.58278	8.24363	9.15942
442CEA8MALARIA_EST_INCIDENCE	MALARIA_EST_INCIDENCE	442CEA8	MALARIA_EST_INCIDENCE	2010	YEAR	226	COUNTRY	PUBLISHED	Malaria cases	Equatorial Guinea	288.53273	204.77696	398.89013
442CEA8MALARIA_EST_INCIDENCE	MALARIA_EST_INCIDENCE	442CEA8	MALARIA_EST_INCIDENCE	2013	YEAR	254	OVERSEAS DEPARTMENT	PUBLISHED	Malaria cases	French Guiana	7.5502	6.71047	8.77296
442CEA8MALARIA_EST_INCIDENCE	MALARIA_EST_INCIDENCE	442CEA8	MALARIA_EST_INCIDENCE	2005	YEAR	270	COUNTRY	PUBLISHED	Malaria cases	Gambia	269.46737	200.27066	350.11034
442CEA8MALARIA_EST_INCIDENCE	MALARIA_EST_INCIDENCE	442CEA8	MALARIA_EST_INCIDENCE	2015	YEAR	356	COUNTRY	PUBLISHED	Malaria cases	India	9.65607	7.24821	13.24986
442CEA8MALARIA_EST_INCIDENCE	MALARIA_EST_INCIDENCE	442CEA8	MALARIA_EST_INCIDENCE	2001	YEAR	432	CLASSIFICATION	PUBLISHED	Malaria cases	Landlocked developing countries	282.37946	231.69433	341.48261
442CEA8MALARIA_EST_INCIDENCE	MALARIA_EST_INCIDENCE	442CEA8	MALARIA_EST_INCIDENCE	2010	YEAR	032	COUNTRY	PUBLISHED	Malaria cases	Argentina	0.26277	0.26277	0.26277
442CEA8MALARIA_EST_INCIDENCE	MALARIA_EST_INCIDENCE	442CEA8	MALARIA_EST_INCIDENCE	2007	YEAR	001	GLOBAL	PUBLISHED	Malaria cases	World	70.88828165	65.64859009	77.29901123
442CEA8MALARIA_EST_INCIDENCE	MALARIA_EST_INCIDENCE	442CEA8	MALARIA_EST_INCIDENCE	2014	YEAR	017	REGION	PUBLISHED	Malaria cases	Middle Africa	257.32756	220.69119	299.42709
442CEA8MALARIA_EST_INCIDENCE	MALARIA_EST_INCIDENCE	442CEA8	MALARIA_EST_INCIDENCE	2014	YEAR	018	REGION	PUBLISHED	Malaria cases	Southern Africa	4.4059	3.81409	5.05031
442CEA8MALARIA_EST_INCIDENCE	MALARIA_EST_INCIDENCE	442CEA8	MALARIA_EST_INCIDENCE	2001	YEAR	035	REGION	PUBLISHED	Malaria cases	South-eastern Asia	8.53489	7.213	10.35403
442CEA8MALARIA_EST_INCIDENCE	MALARIA_EST_INCIDENCE	442CEA8	MALARIA_EST_INCIDENCE	2013	YEAR	035	REGION	PUBLISHED	Malaria cases	South-eastern Asia	5.44406	4.93957	6.10157
442CEA8MALARIA_EST_INCIDENCE	MALARIA_EST_INCIDENCE	442CEA8	MALARIA_EST_INCIDENCE	2019	YEAR	035	REGION	PUBLISHED	Malaria cases	South-eastern Asia	2.12567	1.97475	2.29856
442CEA8MALARIA_EST_INCIDENCE	MALARIA_EST_INCIDENCE	442CEA8	MALARIA_EST_INCIDENCE	2016	YEAR	862	COUNTRY	PUBLISHED	Malaria cases	Venezuela (Bolivarian Republic of)	18.33986	16.30677	21.0858
442CEA8MALARIA_EST_INCIDENCE	MALARIA_EST_INCIDENCE	442CEA8	MALARIA_EST_INCIDENCE	2013	YEAR	508	COUNTRY	PUBLISHED	Malaria cases	Mozambique	368.95774	300.11908	449.17298
442CEA8MALARIA_EST_INCIDENCE	MALARIA_EST_INCIDENCE	442CEA8	MALARIA_EST_INCIDENCE	2013	YEAR	548	COUNTRY	PUBLISHED	Malaria cases	Vanuatu	20.20992	15.51223	27.37787
442CEA8MALARIA_EST_INCIDENCE	MALARIA_EST_INCIDENCE	442CEA8	MALARIA_EST_INCIDENCE	2020	YEAR	558	COUNTRY	PUBLISHED	Malaria cases	Nicaragua	5.46139	4.5287	6.45329
442CEA8MALARIA_EST_INCIDENCE	MALARIA_EST_INCIDENCE	442CEA8	MALARIA_EST_INCIDENCE	2013	YEAR	682	COUNTRY	PUBLISHED	Malaria cases	Saudi Arabia	0.01007	0.01007	0.01007
442CEA8MALARIA_EST_INCIDENCE	MALARIA_EST_INCIDENCE	442CEA8	MALARIA_EST_INCIDENCE	2015	YEAR	722	CLASSIFICATION	PUBLISHED	Malaria cases	Small Island Developing States	38.19923	27.07205	51.40091
442CEA8MALARIA_EST_INCIDENCE	MALARIA_EST_INCIDENCE	442CEA8	MALARIA_EST_INCIDENCE	2014	YEAR	728	COUNTRY	PUBLISHED	Malaria cases	South Sudan	269.68041	200.3624	352.62542
442CEA8MALARIA_EST_INCIDENCE	MALARIA_EST_INCIDENCE	442CEA8	MALARIA_EST_INCIDENCE	2010	YEAR	729	COUNTRY	PUBLISHED	Malaria cases	Sudan	32.72939	24.29552	43.19342
442CEA8MALARIA_EST_INCIDENCE	MALARIA_EST_INCIDENCE	442CEA8	MALARIA_EST_INCIDENCE	2017	YEAR	740	COUNTRY	PUBLISHED	Malaria cases	Suriname	1.57867	1.57867	1.57867
442CEA8MALARIA_EST_INCIDENCE	MALARIA_EST_INCIDENCE	442CEA8	MALARIA_EST_INCIDENCE	2012	YEAR	202	REGION	PUBLISHED	Malaria cases	Sub-Saharan Africa	264.21006	245.53446	287.064
442CEA8MALARIA_EST_INCIDENCE	MALARIA_EST_INCIDENCE	442CEA8	MALARIA_EST_INCIDENCE	2011	YEAR	360	COUNTRY	PUBLISHED	Malaria cases	Indonesia	7.33132	6.59488	8.16786
442CEA8MALARIA_EST_INCIDENCE	MALARIA_EST_INCIDENCE	442CEA8	MALARIA_EST_INCIDENCE	2001	YEAR	408	COUNTRY	PUBLISHED	Malaria cases	Democratic People's Republic of Korea	12.57801	12.57801	12.57801
442CEA8MALARIA_EST_INCIDENCE	MALARIA_EST_INCIDENCE	442CEA8	MALARIA_EST_INCIDENCE	2021	YEAR	586	COUNTRY	PUBLISHED	Malaria cases	Pakistan	2.22257	1.76076	2.98092
442CEA8MALARIA_EST_INCIDENCE	MALARIA_EST_INCIDENCE	442CEA8	MALARIA_EST_INCIDENCE	2021	YEAR	600	COUNTRY	PUBLISHED	Malaria cases	Paraguay	0.0	0.0	0.0
442CEA8MALARIA_EST_INCIDENCE	MALARIA_EST_INCIDENCE	442CEA8	MALARIA_EST_INCIDENCE	2011	YEAR	753	REGION	PUBLISHED	Malaria cases	Eastern and South-Eastern Asia	3.5796	3.22385	4.05563
442CEA8MALARIA_EST_INCIDENCE	MALARIA_EST_INCIDENCE	442CEA8	MALARIA_EST_INCIDENCE	2022	YEAR	954	WHOREGION	PUBLISHED	Malaria cases	Americas	3.572559266	3.308207512	3.878556013
442CEA8MALARIA_EST_INCIDENCE	MALARIA_EST_INCIDENCE	442CEA8	MALARIA_EST_INCIDENCE	2016	YEAR	956	WHOREGION	PUBLISHED	Malaria cases	Europe	0.0	0.0	0.0
442CEA8MALARIA_EST_INCIDENCE	MALARIA_EST_INCIDENCE	442CEA8	MALARIA_EST_INCIDENCE	2011	YEAR	678	COUNTRY	PUBLISHED	Malaria cases	Sao Tome and Principe	45.37636	45.37636	45.37636
442CEA8MALARIA_EST_INCIDENCE	MALARIA_EST_INCIDENCE	442CEA8	MALARIA_EST_INCIDENCE	2017	YEAR	706	COUNTRY	PUBLISHED	Malaria cases	Somalia	54.77993	30.72501	90.48745
442CEA8MALARIA_EST_INCIDENCE	MALARIA_EST_INCIDENCE	442CEA8	MALARIA_EST_INCIDENCE	2003	YEAR	768	COUNTRY	PUBLISHED	Malaria cases	Togo	454.32569	349.80985	583.97729
442CEA8MALARIA_EST_INCIDENCE	MALARIA_EST_INCIDENCE	442CEA8	MALARIA_EST_INCIDENCE	2000	YEAR	001	GLOBAL	PUBLISHED	Malaria cases	World	81.01612618	75.65003967	87.70284271
442CEA8MALARIA_EST_INCIDENCE	MALARIA_EST_INCIDENCE	442CEA8	MALARIA_EST_INCIDENCE	2005	YEAR	002	REGION	PUBLISHED	Malaria cases	Africa	269.4847	249.00099	296.3891
442CEA8MALARIA_EST_INCIDENCE	MALARIA_EST_INCIDENCE	442CEA8	MALARIA_EST_INCIDENCE	2007	YEAR	002	REGION	PUBLISHED	Malaria cases	Africa	251.95211	232.60579	276.03594
442CEA8MALARIA_EST_INCIDENCE	MALARIA_EST_INCIDENCE	442CEA8	MALARIA_EST_INCIDENCE	2013	YEAR	012	COUNTRY	PUBLISHED	Malaria cases	Algeria	0.00358	0.00358	0.00358
442CEA8MALARIA_EST_INCIDENCE	MALARIA_EST_INCIDENCE	442CEA8	MALARIA_EST_INCIDENCE	2022	YEAR	012	COUNTRY	PUBLISHED	Malaria cases	Algeria	0.0	0.0	0.0
442CEA8MALARIA_EST_INCIDENCE	MALARIA_EST_INCIDENCE	442CEA8	MALARIA_EST_INCIDENCE	2018	YEAR	014	REGION	PUBLISHED	Malaria cases	Eastern Africa	145.19088	129.58211	164.59494
442CEA8MALARIA_EST_INCIDENCE	MALARIA_EST_INCIDENCE	442CEA8	MALARIA_EST_INCIDENCE	2004	YEAR	053	REGION	PUBLISHED	Malaria cases	Australia and New Zealand	0.0	0.0	0.0
442CEA8MALARIA_EST_INCIDENCE	MALARIA_EST_INCIDENCE	442CEA8	MALARIA_EST_INCIDENCE	2017	YEAR	132	COUNTRY	PUBLISHED	Malaria cases	Cabo Verde	2.87975	2.87975	2.87975
442CEA8MALARIA_EST_INCIDENCE	MALARIA_EST_INCIDENCE	442CEA8	MALARIA_EST_INCIDENCE	2004	YEAR	142	REGION	PUBLISHED	Malaria cases	Asia	12.26994	10.09595	15.69802
442CEA8MALARIA_EST_INCIDENCE	MALARIA_EST_INCIDENCE	442CEA8	MALARIA_EST_INCIDENCE	2020	YEAR	143	REGION	PUBLISHED	Malaria cases	Central Asia	0.0	0.0	0.0
442CEA8MALARIA_EST_INCIDENCE	MALARIA_EST_INCIDENCE	442CEA8	MALARIA_EST_INCIDENCE	2013	YEAR	148	COUNTRY	PUBLISHED	Malaria cases	Chad	206.36577	132.39533	305.75783
442CEA8MALARIA_EST_INCIDENCE	MALARIA_EST_INCIDENCE	442CEA8	MALARIA_EST_INCIDENCE	2004	YEAR	150	REGION	PUBLISHED	Malaria cases	Europe	0.0	0.0	0.0
442CEA8MALARIA_EST_INCIDENCE	MALARIA_EST_INCIDENCE	442CEA8	MALARIA_EST_INCIDENCE	2016	YEAR	151	REGION	PUBLISHED	Malaria cases	Eastern Europe	0.0	0.0	0.0
442CEA8MALARIA_EST_INCIDENCE	MALARIA_EST_INCIDENCE	442CEA8	MALARIA_EST_INCIDENCE	2014	YEAR	356	COUNTRY	PUBLISHED	Malaria cases	India	9.12991	6.85938	12.61614
442CEA8MALARIA_EST_INCIDENCE	MALARIA_EST_INCIDENCE	442CEA8	MALARIA_EST_INCIDENCE	2008	YEAR	364	COUNTRY	PUBLISHED	Malaria cases	Iran (Islamic Republic of)	11.15312	11.15312	11.15312
442CEA8MALARIA_EST_INCIDENCE	MALARIA_EST_INCIDENCE	442CEA8	MALARIA_EST_INCIDENCE	2018	YEAR	384	COUNTRY	PUBLISHED	Malaria cases	Côte d'Ivoire	264.81996	161.68224	409.4363
442CEA8MALARIA_EST_INCIDENCE	MALARIA_EST_INCIDENCE	442CEA8	MALARIA_EST_INCIDENCE	2015	YEAR	410	COUNTRY	PUBLISHED	Malaria cases	Republic of Korea	0.17565	0.17565	0.17565
442CEA8MALARIA_EST_INCIDENCE	MALARIA_EST_INCIDENCE	442CEA8	MALARIA_EST_INCIDENCE	2016	YEAR	504	COUNTRY	PUBLISHED	Malaria cases	Morocco	0.0	0.0	0.0
442CEA8MALARIA_EST_INCIDENCE	MALARIA_EST_INCIDENCE	442CEA8	MALARIA_EST_INCIDENCE	2004	YEAR	515	CLASSIFICATION	PUBLISHED	Malaria cases	Developing regions	77.6915	71.80585	86.30208
442CEA8MALARIA_EST_INCIDENCE	MALARIA_EST_INCIDENCE	442CEA8	MALARIA_EST_INCIDENCE	2019	YEAR	543	REGION	PUBLISHED	Malaria cases	Oceania (exc. Australia and New Zealand)	120.32164	87.9087	155.81246
442CEA8MALARIA_EST_INCIDENCE	MALARIA_EST_INCIDENCE	442CEA8	MALARIA_EST_INCIDENCE	2022	YEAR	419	REGION	PUBLISHED	Malaria cases	Latin America and the Caribbean	3.57256	3.30301	3.86407
442CEA8MALARIA_EST_INCIDENCE	MALARIA_EST_INCIDENCE	442CEA8	MALARIA_EST_INCIDENCE	2009	YEAR	478	COUNTRY	PUBLISHED	Malaria cases	Mauritania	32.46297	1.09008	76.91409
442CEA8MALARIA_EST_INCIDENCE	MALARIA_EST_INCIDENCE	442CEA8	MALARIA_EST_INCIDENCE	2019	YEAR	478	COUNTRY	PUBLISHED	Malaria cases	Mauritania	41.98525	15.0424	81.78168
442CEA8MALARIA_EST_INCIDENCE	MALARIA_EST_INCIDENCE	442CEA8	MALARIA_EST_INCIDENCE	2008	YEAR	624	COUNTRY	PUBLISHED	Malaria cases	Guinea-Bissau	87.98191	64.5407	117.70356
442CEA8MALARIA_EST_INCIDENCE	MALARIA_EST_INCIDENCE	442CEA8	MALARIA_EST_INCIDENCE	2010	YEAR	001	GLOBAL	PUBLISHED	Malaria cases	World	69.3002927	64.10442352	76.20159912
442CEA8MALARIA_EST_INCIDENCE	MALARIA_EST_INCIDENCE	442CEA8	MALARIA_EST_INCIDENCE	2017	YEAR	009	REGION	PUBLISHED	Malaria cases	Oceania	133.04572	90.43625	184.45237
442CEA8MALARIA_EST_INCIDENCE	MALARIA_EST_INCIDENCE	442CEA8	MALARIA_EST_INCIDENCE	2010	YEAR	013	REGION	PUBLISHED	Malaria cases	Central America	0.80788	0.68794	0.9427
442CEA8MALARIA_EST_INCIDENCE	MALARIA_EST_INCIDENCE	442CEA8	MALARIA_EST_INCIDENCE	2002	YEAR	054	REGION	PUBLISHED	Malaria cases	Melanesia	237.36652	102.7413	400.75087
442CEA8MALARIA_EST_INCIDENCE	MALARIA_EST_INCIDENCE	442CEA8	MALARIA_EST_INCIDENCE	2011	YEAR	054	REGION	PUBLISHED	Malaria cases	Melanesia	113.1011	47.26969	194.13296
442CEA8MALARIA_EST_INCIDENCE	MALARIA_EST_INCIDENCE	442CEA8	MALARIA_EST_INCIDENCE	2005	YEAR	084	COUNTRY	PUBLISHED	Malaria cases	Belize	8.00691	8.00691	8.00691
442CEA8MALARIA_EST_INCIDENCE	MALARIA_EST_INCIDENCE	442CEA8	MALARIA_EST_INCIDENCE	2018	YEAR	180	COUNTRY	PUBLISHED	Malaria cases	Democratic Republic of the Congo	328.65567	250.8271	421.92095
442CEA8MALARIA_EST_INCIDENCE	MALARIA_EST_INCIDENCE	442CEA8	MALARIA_EST_INCIDENCE	2013	YEAR	218	COUNTRY	PUBLISHED	Malaria cases	Ecuador	0.0413	0.0413	0.0413
442CEA8MALARIA_EST_INCIDENCE	MALARIA_EST_INCIDENCE	442CEA8	MALARIA_EST_INCIDENCE	2006	YEAR	140	COUNTRY	PUBLISHED	Malaria cases	Central African Republic	444.52947	331.73223	578.5602
442CEA8MALARIA_EST_INCIDENCE	MALARIA_EST_INCIDENCE	442CEA8	MALARIA_EST_INCIDENCE	2009	YEAR	144	COUNTRY	PUBLISHED	Malaria cases	Sri Lanka	0.11272	0.11272	0.11272
442CEA8MALARIA_EST_INCIDENCE	MALARIA_EST_INCIDENCE	442CEA8	MALARIA_EST_INCIDENCE	2015	YEAR	226	COUNTRY	PUBLISHED	Malaria cases	Equatorial Guinea	332.33777	212.7584	494.08437
442CEA8MALARIA_EST_INCIDENCE	MALARIA_EST_INCIDENCE	442CEA8	MALARIA_EST_INCIDENCE	2010	YEAR	232	COUNTRY	PUBLISHED	Malaria cases	Eritrea	26.51787	16.82216	37.4981
442CEA8MALARIA_EST_INCIDENCE	MALARIA_EST_INCIDENCE	442CEA8	MALARIA_EST_INCIDENCE	2004	YEAR	254	OVERSEAS DEPARTMENT	PUBLISHED	Malaria cases	French Guiana	33.40581	29.59866	39.09809
442CEA8MALARIA_EST_INCIDENCE	MALARIA_EST_INCIDENCE	442CEA8	MALARIA_EST_INCIDENCE	2010	YEAR	024	COUNTRY	PUBLISHED	Malaria cases	Angola	170.90899	129.38361	220.39147
442CEA8MALARIA_EST_INCIDENCE	MALARIA_EST_INCIDENCE	442CEA8	MALARIA_EST_INCIDENCE	2022	YEAR	021	REGION	PUBLISHED	Malaria cases	Northern America	0.0	0.0	0.0
442CEA8MALARIA_EST_INCIDENCE	MALARIA_EST_INCIDENCE	442CEA8	MALARIA_EST_INCIDENCE	2007	YEAR	004	COUNTRY	PUBLISHED	Malaria cases	Afghanistan	22.632	11.9095	38.78166
442CEA8MALARIA_EST_INCIDENCE	MALARIA_EST_INCIDENCE	442CEA8	MALARIA_EST_INCIDENCE	2001	YEAR	012	COUNTRY	PUBLISHED	Malaria cases	Algeria	0.00327	0.00327	0.00327
442CEA8MALARIA_EST_INCIDENCE	MALARIA_EST_INCIDENCE	442CEA8	MALARIA_EST_INCIDENCE	2021	YEAR	013	REGION	PUBLISHED	Malaria cases	Central America	0.98069	0.84903	1.12266
442CEA8MALARIA_EST_INCIDENCE	MALARIA_EST_INCIDENCE	442CEA8	MALARIA_EST_INCIDENCE	2012	YEAR	031	COUNTRY	PUBLISHED	Malaria cases	Azerbaijan	0.01375	0.01375	0.01375
442CEA8MALARIA_EST_INCIDENCE	MALARIA_EST_INCIDENCE	442CEA8	MALARIA_EST_INCIDENCE	2008	YEAR	061	REGION	PUBLISHED	Malaria cases	Polynesia	0.0	0.0	0.0
442CEA8MALARIA_EST_INCIDENCE	MALARIA_EST_INCIDENCE	442CEA8	MALARIA_EST_INCIDENCE	2001	YEAR	076	COUNTRY	PUBLISHED	Malaria cases	Brazil	12.9119	11.23354	14.729
442CEA8MALARIA_EST_INCIDENCE	MALARIA_EST_INCIDENCE	442CEA8	MALARIA_EST_INCIDENCE	2002	YEAR	454	COUNTRY	PUBLISHED	Malaria cases	Malawi	437.62458	346.72359	540.60978
442CEA8MALARIA_EST_INCIDENCE	MALARIA_EST_INCIDENCE	442CEA8	MALARIA_EST_INCIDENCE	2022	YEAR	515	CLASSIFICATION	PUBLISHED	Malaria cases	Developing regions	58.43191	52.80096	65.217
442CEA8MALARIA_EST_INCIDENCE	MALARIA_EST_INCIDENCE	442CEA8	MALARIA_EST_INCIDENCE	2003	YEAR	598	COUNTRY	PUBLISHED	Malaria cases	Papua New Guinea	218.88185	69.52842	404.01348
442CEA8MALARIA_EST_INCIDENCE	MALARIA_EST_INCIDENCE	442CEA8	MALARIA_EST_INCIDENCE	2012	YEAR	682	COUNTRY	PUBLISHED	Malaria cases	Saudi Arabia	0.02481	0.02481	0.02481
442CEA8MALARIA_EST_INCIDENCE	MALARIA_EST_INCIDENCE	442CEA8	MALARIA_EST_INCIDENCE	2004	YEAR	716	COUNTRY	PUBLISHED	Malaria cases	Zimbabwe	105.92435	22.69852	259.62311
442CEA8MALARIA_EST_INCIDENCE	MALARIA_EST_INCIDENCE	442CEA8	MALARIA_EST_INCIDENCE	2010	YEAR	716	COUNTRY	PUBLISHED	Malaria cases	Zimbabwe	108.57908	60.23743	171.5926
442CEA8MALARIA_EST_INCIDENCE	MALARIA_EST_INCIDENCE	442CEA8	MALARIA_EST_INCIDENCE	2002	YEAR	747	REGION	PUBLISHED	Malaria cases	Northern Africa and Western Asia	17.31976	11.49478	40.51058
442CEA8MALARIA_EST_INCIDENCE	MALARIA_EST_INCIDENCE	442CEA8	MALARIA_EST_INCIDENCE	2018	YEAR	748	COUNTRY	PUBLISHED	Malaria cases	Eswatini	2.1113	2.1113	2.1113
442CEA8MALARIA_EST_INCIDENCE	MALARIA_EST_INCIDENCE	442CEA8	MALARIA_EST_INCIDENCE	2010	YEAR	753	REGION	PUBLISHED	Malaria cases	Eastern and South-Eastern Asia	4.07102	3.6217	4.72301
442CEA8MALARIA_EST_INCIDENCE	MALARIA_EST_INCIDENCE	442CEA8	MALARIA_EST_INCIDENCE	2015	YEAR	050	COUNTRY	PUBLISHED	Malaria cases	Bangladesh	2.6737	2.42207	2.96379
442CEA8MALARIA_EST_INCIDENCE	MALARIA_EST_INCIDENCE	442CEA8	MALARIA_EST_INCIDENCE	2001	YEAR	084	COUNTRY	PUBLISHED	Malaria cases	Belize	6.78782	6.78782	6.78782
442CEA8MALARIA_EST_INCIDENCE	MALARIA_EST_INCIDENCE	442CEA8	MALARIA_EST_INCIDENCE	2001	YEAR	116	COUNTRY	PUBLISHED	Malaria cases	Cambodia	44.28298	32.05382	59.4281
442CEA8MALARIA_EST_INCIDENCE	MALARIA_EST_INCIDENCE	442CEA8	MALARIA_EST_INCIDENCE	2015	YEAR	116	COUNTRY	PUBLISHED	Malaria cases	Cambodia	19.95268	17.23662	23.40146
442CEA8MALARIA_EST_INCIDENCE	MALARIA_EST_INCIDENCE	442CEA8	MALARIA_EST_INCIDENCE	2005	YEAR	142	REGION	PUBLISHED	Malaria cases	Asia	12.88759	10.33453	17.17167
442CEA8MALARIA_EST_INCIDENCE	MALARIA_EST_INCIDENCE	442CEA8	MALARIA_EST_INCIDENCE	2019	YEAR	144	COUNTRY	PUBLISHED	Malaria cases	Sri Lanka	0.0	0.0	0.0
442CEA8MALARIA_EST_INCIDENCE	MALARIA_EST_INCIDENCE	442CEA8	MALARIA_EST_INCIDENCE	2009	YEAR	188	COUNTRY	PUBLISHED	Malaria cases	Costa Rica	0.16405	0.16405	0.16405
442CEA8MALARIA_EST_INCIDENCE	MALARIA_EST_INCIDENCE	442CEA8	MALARIA_EST_INCIDENCE	2006	YEAR	218	COUNTRY	PUBLISHED	Malaria cases	Ecuador	1.24236	1.24236	1.24236
442CEA8MALARIA_EST_INCIDENCE	MALARIA_EST_INCIDENCE	442CEA8	MALARIA_EST_INCIDENCE	2004	YEAR	104	COUNTRY	PUBLISHED	Malaria cases	Myanmar	34.16375	23.85347	50.59434
442CEA8MALARIA_EST_INCIDENCE	MALARIA_EST_INCIDENCE	442CEA8	MALARIA_EST_INCIDENCE	2005	YEAR	266	COUNTRY	PUBLISHED	Malaria cases	Gabon	147.3683	96.43588	216.15245
442CEA8MALARIA_EST_INCIDENCE	MALARIA_EST_INCIDENCE	442CEA8	MALARIA_EST_INCIDENCE	2022	YEAR	270	COUNTRY	PUBLISHED	Malaria cases	Gambia	93.06421	72.46028	116.03402
442CEA8MALARIA_EST_INCIDENCE	MALARIA_EST_INCIDENCE	442CEA8	MALARIA_EST_INCIDENCE	2002	YEAR	340	COUNTRY	PUBLISHED	Malaria cases	Honduras	3.97114	2.89354	5.11573
442CEA8MALARIA_EST_INCIDENCE	MALARIA_EST_INCIDENCE	442CEA8	MALARIA_EST_INCIDENCE	2001	YEAR	360	COUNTRY	PUBLISHED	Malaria cases	Indonesia	5.33166	4.39578	6.56054
442CEA8MALARIA_EST_INCIDENCE	MALARIA_EST_INCIDENCE	442CEA8	MALARIA_EST_INCIDENCE	2007	YEAR	029	REGION	PUBLISHED	Malaria cases	Caribbean	5.64665	3.45212	8.77959
442CEA8MALARIA_EST_INCIDENCE	MALARIA_EST_INCIDENCE	442CEA8	MALARIA_EST_INCIDENCE	2021	YEAR	604	COUNTRY	PUBLISHED	Malaria cases	Peru	1.75577	1.43701	2.09597
442CEA8MALARIA_EST_INCIDENCE	MALARIA_EST_INCIDENCE	442CEA8	MALARIA_EST_INCIDENCE	2002	YEAR	646	COUNTRY	PUBLISHED	Malaria cases	Rwanda	159.15364	79.25066	291.81749
442CEA8MALARIA_EST_INCIDENCE	MALARIA_EST_INCIDENCE	442CEA8	MALARIA_EST_INCIDENCE	2013	YEAR	716	COUNTRY	PUBLISHED	Malaria cases	Zimbabwe	80.91622	57.54383	105.90607
442CEA8MALARIA_EST_INCIDENCE	MALARIA_EST_INCIDENCE	442CEA8	MALARIA_EST_INCIDENCE	2012	YEAR	728	COUNTRY	PUBLISHED	Malaria cases	South Sudan	281.7087	216.54063	359.93972
442CEA8MALARIA_EST_INCIDENCE	MALARIA_EST_INCIDENCE	442CEA8	MALARIA_EST_INCIDENCE	2017	YEAR	784	COUNTRY	PUBLISHED	Malaria cases	United Arab Emirates	0.0	0.0	0.0
442CEA8MALARIA_EST_INCIDENCE	MALARIA_EST_INCIDENCE	442CEA8	MALARIA_EST_INCIDENCE	2015	YEAR	953	WHOREGION	PUBLISHED	Malaria cases	Africa	243.6461691	221.2711792	268.2567749
442CEA8MALARIA_EST_INCIDENCE	MALARIA_EST_INCIDENCE	442CEA8	MALARIA_EST_INCIDENCE	2010	YEAR	591	COUNTRY	PUBLISHED	Malaria cases	Panama	0.18123	0.17423	0.19318
442CEA8MALARIA_EST_INCIDENCE	MALARIA_EST_INCIDENCE	442CEA8	MALARIA_EST_INCIDENCE	2005	YEAR	792	COUNTRY	PUBLISHED	Malaria cases	Türkiye	0.46666	0.46666	0.46666
442CEA8MALARIA_EST_INCIDENCE	MALARIA_EST_INCIDENCE	442CEA8	MALARIA_EST_INCIDENCE	2021	YEAR	854	COUNTRY	PUBLISHED	Malaria cases	Burkina Faso	376.77182	250.08326	545.24704
442CEA8MALARIA_EST_INCIDENCE	MALARIA_EST_INCIDENCE	442CEA8	MALARIA_EST_INCIDENCE	2010	YEAR	887	COUNTRY	PUBLISHED	Malaria cases	Yemen	71.07229	40.35079	134.11044
442CEA8MALARIA_EST_INCIDENCE	MALARIA_EST_INCIDENCE	442CEA8	MALARIA_EST_INCIDENCE	2006	YEAR	894	COUNTRY	PUBLISHED	Malaria cases	Zambia	221.70373	172.62472	281.81437
442CEA8MALARIA_EST_INCIDENCE	MALARIA_EST_INCIDENCE	442CEA8	MALARIA_EST_INCIDENCE	2017	YEAR	956	WHOREGION	PUBLISHED	Malaria cases	Europe	0.0	0.0	0.0
442CEA8MALARIA_EST_INCIDENCE	MALARIA_EST_INCIDENCE	442CEA8	MALARIA_EST_INCIDENCE	2018	YEAR	958	WHOREGION	PUBLISHED	Malaria cases	Western Pacific	2.238498477	1.634916306	2.954995155
442CEA8MALARIA_EST_INCIDENCE	MALARIA_EST_INCIDENCE	442CEA8	MALARIA_EST_INCIDENCE	2018	YEAR	001	GLOBAL	PUBLISHED	Malaria cases	World	57.51245077	53.1952858	62.60157776
442CEA8MALARIA_EST_INCIDENCE	MALARIA_EST_INCIDENCE	442CEA8	MALARIA_EST_INCIDENCE	2000	YEAR	061	REGION	PUBLISHED	Malaria cases	Polynesia	0.0	0.0	0.0
442CEA8MALARIA_EST_INCIDENCE	MALARIA_EST_INCIDENCE	442CEA8	MALARIA_EST_INCIDENCE	2013	YEAR	034	REGION	PUBLISHED	Malaria cases	Southern Asia	8.63212	6.6888	11.65663
442CEA8MALARIA_EST_INCIDENCE	MALARIA_EST_INCIDENCE	442CEA8	MALARIA_EST_INCIDENCE	2019	YEAR	894	COUNTRY	PUBLISHED	Malaria cases	Zambia	179.13818	123.65861	251.38707
442CEA8MALARIA_EST_INCIDENCE	MALARIA_EST_INCIDENCE	442CEA8	MALARIA_EST_INCIDENCE	2001	YEAR	515	CLASSIFICATION	PUBLISHED	Malaria cases	Developing regions	81.15762	74.95497	88.43917
442CEA8MALARIA_EST_INCIDENCE	MALARIA_EST_INCIDENCE	442CEA8	MALARIA_EST_INCIDENCE	2009	YEAR	591	COUNTRY	PUBLISHED	Malaria cases	Panama	0.34343	0.33043	0.36607
442CEA8MALARIA_EST_INCIDENCE	MALARIA_EST_INCIDENCE	442CEA8	MALARIA_EST_INCIDENCE	2003	YEAR	600	COUNTRY	PUBLISHED	Malaria cases	Paraguay	7.20227	7.20227	7.20227
442CEA8MALARIA_EST_INCIDENCE	MALARIA_EST_INCIDENCE	442CEA8	MALARIA_EST_INCIDENCE	2011	YEAR	600	COUNTRY	PUBLISHED	Malaria cases	Paraguay	0.00475	0.00475	0.00475
442CEA8MALARIA_EST_INCIDENCE	MALARIA_EST_INCIDENCE	442CEA8	MALARIA_EST_INCIDENCE	2019	YEAR	729	COUNTRY	PUBLISHED	Malaria cases	Sudan	65.59086	31.44736	120.68391
442CEA8MALARIA_EST_INCIDENCE	MALARIA_EST_INCIDENCE	442CEA8	MALARIA_EST_INCIDENCE	2016	YEAR	860	COUNTRY	PUBLISHED	Malaria cases	Uzbekistan	0.0	0.0	0.0
442CEA8MALARIA_EST_INCIDENCE	MALARIA_EST_INCIDENCE	442CEA8	MALARIA_EST_INCIDENCE	2009	YEAR	894	COUNTRY	PUBLISHED	Malaria cases	Zambia	163.76796	129.49224	207.11761
442CEA8MALARIA_EST_INCIDENCE	MALARIA_EST_INCIDENCE	442CEA8	MALARIA_EST_INCIDENCE	2004	YEAR	953	WHOREGION	PUBLISHED	Malaria cases	Africa	340.7405623	312.0339966	381.9884338
442CEA8MALARIA_EST_INCIDENCE	MALARIA_EST_INCIDENCE	442CEA8	MALARIA_EST_INCIDENCE	2022	YEAR	953	WHOREGION	PUBLISHED	Malaria cases	Africa	222.6140097	199.6558075	249.7881012
442CEA8MALARIA_EST_INCIDENCE	MALARIA_EST_INCIDENCE	442CEA8	MALARIA_EST_INCIDENCE	2018	YEAR	214	COUNTRY	PUBLISHED	Malaria cases	Dominican Republic	0.09005	0.07639	0.10456
442CEA8MALARIA_EST_INCIDENCE	MALARIA_EST_INCIDENCE	442CEA8	MALARIA_EST_INCIDENCE	2020	YEAR	214	COUNTRY	PUBLISHED	Malaria cases	Dominican Republic	0.16818	0.14277	0.19509
442CEA8MALARIA_EST_INCIDENCE	MALARIA_EST_INCIDENCE	442CEA8	MALARIA_EST_INCIDENCE	2012	YEAR	231	COUNTRY	PUBLISHED	Malaria cases	Ethiopia	204.05955	102.92716	375.92752
442CEA8MALARIA_EST_INCIDENCE	MALARIA_EST_INCIDENCE	442CEA8	MALARIA_EST_INCIDENCE	2017	YEAR	268	COUNTRY	PUBLISHED	Malaria cases	Georgia	0.0	0.0	0.0
442CEA8MALARIA_EST_INCIDENCE	MALARIA_EST_INCIDENCE	442CEA8	MALARIA_EST_INCIDENCE	2004	YEAR	320	COUNTRY	PUBLISHED	Malaria cases	Guatemala	3.51701	3.11608	4.13223
442CEA8MALARIA_EST_INCIDENCE	MALARIA_EST_INCIDENCE	442CEA8	MALARIA_EST_INCIDENCE	2017	YEAR	418	COUNTRY	PUBLISHED	Malaria cases	Lao People's Democratic Republic	4.01206	2.89487	5.32151
442CEA8MALARIA_EST_INCIDENCE	MALARIA_EST_INCIDENCE	442CEA8	MALARIA_EST_INCIDENCE	2013	YEAR	454	COUNTRY	PUBLISHED	Malaria cases	Malawi	292.40136	222.51648	379.08141
442CEA8MALARIA_EST_INCIDENCE	MALARIA_EST_INCIDENCE	442CEA8	MALARIA_EST_INCIDENCE	2002	YEAR	508	COUNTRY	PUBLISHED	Malaria cases	Mozambique	495.3534	406.1704	599.82339
442CEA8MALARIA_EST_INCIDENCE	MALARIA_EST_INCIDENCE	442CEA8	MALARIA_EST_INCIDENCE	2013	YEAR	512	COUNTRY	PUBLISHED	Malaria cases	Oman	0.0	0.0	0.0
442CEA8MALARIA_EST_INCIDENCE	MALARIA_EST_INCIDENCE	442CEA8	MALARIA_EST_INCIDENCE	2020	YEAR	706	COUNTRY	PUBLISHED	Malaria cases	Somalia	56.10734	36.77164	82.28818
442CEA8MALARIA_EST_INCIDENCE	MALARIA_EST_INCIDENCE	442CEA8	MALARIA_EST_INCIDENCE	2004	YEAR	748	COUNTRY	PUBLISHED	Malaria cases	Eswatini	1.92351	1.92351	1.92351
442CEA8MALARIA_EST_INCIDENCE	MALARIA_EST_INCIDENCE	442CEA8	MALARIA_EST_INCIDENCE	2006	YEAR	012	COUNTRY	PUBLISHED	Malaria cases	Algeria	0.00051	0.00051	0.00051
442CEA8MALARIA_EST_INCIDENCE	MALARIA_EST_INCIDENCE	442CEA8	MALARIA_EST_INCIDENCE	2003	YEAR	062	REGION	PUBLISHED	Malaria cases	Central and Southern Asia	17.67711	14.10522	22.37198
442CEA8MALARIA_EST_INCIDENCE	MALARIA_EST_INCIDENCE	442CEA8	MALARIA_EST_INCIDENCE	2001	YEAR	090	COUNTRY	PUBLISHED	Malaria cases	Solomon Islands	655.814	360.76519	1067.81459
442CEA8MALARIA_EST_INCIDENCE	MALARIA_EST_INCIDENCE	442CEA8	MALARIA_EST_INCIDENCE	2008	YEAR	154	REGION	PUBLISHED	Malaria cases	Northern Europe	0.0	0.0	0.0
442CEA8MALARIA_EST_INCIDENCE	MALARIA_EST_INCIDENCE	442CEA8	MALARIA_EST_INCIDENCE	2015	YEAR	053	REGION	PUBLISHED	Malaria cases	Australia and New Zealand	0.0	0.0	0.0
442CEA8MALARIA_EST_INCIDENCE	MALARIA_EST_INCIDENCE	442CEA8	MALARIA_EST_INCIDENCE	2015	YEAR	068	COUNTRY	PUBLISHED	Malaria cases	Bolivia (Plurinational State of)	1.85143	1.44536	2.27281
442CEA8MALARIA_EST_INCIDENCE	MALARIA_EST_INCIDENCE	442CEA8	MALARIA_EST_INCIDENCE	2019	YEAR	084	COUNTRY	PUBLISHED	Malaria cases	Belize	0.0	0.0	0.0
442CEA8MALARIA_EST_INCIDENCE	MALARIA_EST_INCIDENCE	442CEA8	MALARIA_EST_INCIDENCE	2004	YEAR	175	OVERSEAS DEPARTMENT	PUBLISHED	Malaria cases	Mayotte	40.37106	22.78293	159.95114
442CEA8MALARIA_EST_INCIDENCE	MALARIA_EST_INCIDENCE	442CEA8	MALARIA_EST_INCIDENCE	2020	YEAR	202	REGION	PUBLISHED	Malaria cases	Sub-Saharan Africa	229.1175	205.96486	256.64235
442CEA8MALARIA_EST_INCIDENCE	MALARIA_EST_INCIDENCE	442CEA8	MALARIA_EST_INCIDENCE	2011	YEAR	558	COUNTRY	PUBLISHED	Malaria cases	Nicaragua	0.22392	0.18606	0.26408
442CEA8MALARIA_EST_INCIDENCE	MALARIA_EST_INCIDENCE	442CEA8	MALARIA_EST_INCIDENCE	2018	YEAR	608	COUNTRY	PUBLISHED	Malaria cases	Philippines	0.17298	0.12202	0.23086
442CEA8MALARIA_EST_INCIDENCE	MALARIA_EST_INCIDENCE	442CEA8	MALARIA_EST_INCIDENCE	2004	YEAR	624	COUNTRY	PUBLISHED	Malaria cases	Guinea-Bissau	121.31693	53.01694	238.81123
442CEA8MALARIA_EST_INCIDENCE	MALARIA_EST_INCIDENCE	442CEA8	MALARIA_EST_INCIDENCE	2004	YEAR	682	COUNTRY	PUBLISHED	Malaria cases	Saudi Arabia	0.48556	0.48556	0.48556
442CEA8MALARIA_EST_INCIDENCE	MALARIA_EST_INCIDENCE	442CEA8	MALARIA_EST_INCIDENCE	2016	YEAR	710	COUNTRY	PUBLISHED	Malaria cases	South Africa	0.76619	0.76619	0.76619
442CEA8MALARIA_EST_INCIDENCE	MALARIA_EST_INCIDENCE	442CEA8	MALARIA_EST_INCIDENCE	2022	YEAR	834	COUNTRY	PUBLISHED	Malaria cases	United Republic of Tanzania	121.52922	81.83593	174.55356
442CEA8MALARIA_EST_INCIDENCE	MALARIA_EST_INCIDENCE	442CEA8	MALARIA_EST_INCIDENCE	2006	YEAR	860	COUNTRY	PUBLISHED	Malaria cases	Uzbekistan	2.71113	2.71113	2.71113
442CEA8MALARIA_EST_INCIDENCE	MALARIA_EST_INCIDENCE	442CEA8	MALARIA_EST_INCIDENCE	2002	YEAR	887	COUNTRY	PUBLISHED	Malaria cases	Yemen	103.31408	49.95553	446.02418
442CEA8MALARIA_EST_INCIDENCE	MALARIA_EST_INCIDENCE	442CEA8	MALARIA_EST_INCIDENCE	2011	YEAR	018	REGION	PUBLISHED	Malaria cases	Southern Africa	1.6186	1.50222	1.81742
442CEA8MALARIA_EST_INCIDENCE	MALARIA_EST_INCIDENCE	442CEA8	MALARIA_EST_INCIDENCE	2010	YEAR	031	COUNTRY	PUBLISHED	Malaria cases	Azerbaijan	0.23534	0.23534	0.23534
442CEA8MALARIA_EST_INCIDENCE	MALARIA_EST_INCIDENCE	442CEA8	MALARIA_EST_INCIDENCE	2009	YEAR	324	COUNTRY	PUBLISHED	Malaria cases	Guinea	399.49017	313.75502	503.38957
442CEA8MALARIA_EST_INCIDENCE	MALARIA_EST_INCIDENCE	442CEA8	MALARIA_EST_INCIDENCE	2008	YEAR	356	COUNTRY	PUBLISHED	Malaria cases	India	17.82863	12.87486	25.71396
442CEA8MALARIA_EST_INCIDENCE	MALARIA_EST_INCIDENCE	442CEA8	MALARIA_EST_INCIDENCE	2017	YEAR	458	COUNTRY	PUBLISHED	Malaria cases	Malaysia	0.06646	0.06646	0.06646
442CEA8MALARIA_EST_INCIDENCE	MALARIA_EST_INCIDENCE	442CEA8	MALARIA_EST_INCIDENCE	2018	YEAR	548	COUNTRY	PUBLISHED	Malaria cases	Vanuatu	3.92535	3.00708	5.31117
442CEA8MALARIA_EST_INCIDENCE	MALARIA_EST_INCIDENCE	442CEA8	MALARIA_EST_INCIDENCE	2004	YEAR	011	REGION	PUBLISHED	Malaria cases	Western Africa	395.50208	347.82603	448.96499
442CEA8MALARIA_EST_INCIDENCE	MALARIA_EST_INCIDENCE	442CEA8	MALARIA_EST_INCIDENCE	2018	YEAR	021	REGION	PUBLISHED	Malaria cases	Northern America	0.0	0.0	0.0
442CEA8MALARIA_EST_INCIDENCE	MALARIA_EST_INCIDENCE	442CEA8	MALARIA_EST_INCIDENCE	2003	YEAR	031	COUNTRY	PUBLISHED	Malaria cases	Azerbaijan	2.46618	2.46618	2.46618
442CEA8MALARIA_EST_INCIDENCE	MALARIA_EST_INCIDENCE	442CEA8	MALARIA_EST_INCIDENCE	2001	YEAR	062	REGION	PUBLISHED	Malaria cases	Central and Southern Asia	18.42421	14.82746	23.32456
442CEA8MALARIA_EST_INCIDENCE	MALARIA_EST_INCIDENCE	442CEA8	MALARIA_EST_INCIDENCE	2014	YEAR	143	REGION	PUBLISHED	Malaria cases	Central Asia	8e-05	8e-05	8e-05
442CEA8MALARIA_EST_INCIDENCE	MALARIA_EST_INCIDENCE	442CEA8	MALARIA_EST_INCIDENCE	2005	YEAR	155	REGION	PUBLISHED	Malaria cases	Western Europe	0.0	0.0	0.0
442CEA8MALARIA_EST_INCIDENCE	MALARIA_EST_INCIDENCE	442CEA8	MALARIA_EST_INCIDENCE	2015	YEAR	004	COUNTRY	PUBLISHED	Malaria cases	Afghanistan	14.13009	9.68988	19.72647
442CEA8MALARIA_EST_INCIDENCE	MALARIA_EST_INCIDENCE	442CEA8	MALARIA_EST_INCIDENCE	2016	YEAR	011	REGION	PUBLISHED	Malaria cases	Western Africa	294.7835	260.62888	336.48215
442CEA8MALARIA_EST_INCIDENCE	MALARIA_EST_INCIDENCE	442CEA8	MALARIA_EST_INCIDENCE	2012	YEAR	051	COUNTRY	PUBLISHED	Malaria cases	Armenia	0.0	0.0	0.0
442CEA8MALARIA_EST_INCIDENCE	MALARIA_EST_INCIDENCE	442CEA8	MALARIA_EST_INCIDENCE	2006	YEAR	145	REGION	PUBLISHED	Malaria cases	Western Asia	21.77432	9.90403	104.78717
442CEA8MALARIA_EST_INCIDENCE	MALARIA_EST_INCIDENCE	442CEA8	MALARIA_EST_INCIDENCE	2009	YEAR	170	COUNTRY	PUBLISHED	Malaria cases	Colombia	11.26887	8.59328	14.03142
442CEA8MALARIA_EST_INCIDENCE	MALARIA_EST_INCIDENCE	442CEA8	MALARIA_EST_INCIDENCE	2007	YEAR	175	OVERSEAS DEPARTMENT	PUBLISHED	Malaria cases	Mayotte	14.26812	8.90015	29.97758
442CEA8MALARIA_EST_INCIDENCE	MALARIA_EST_INCIDENCE	442CEA8	MALARIA_EST_INCIDENCE	2015	YEAR	180	COUNTRY	PUBLISHED	Malaria cases	Democratic Republic of the Congo	298.75812	231.21212	379.46881
442CEA8MALARIA_EST_INCIDENCE	MALARIA_EST_INCIDENCE	442CEA8	MALARIA_EST_INCIDENCE	2005	YEAR	005	REGION	PUBLISHED	Malaria cases	South America	12.92079	12.20995	13.73563
442CEA8MALARIA_EST_INCIDENCE	MALARIA_EST_INCIDENCE	442CEA8	MALARIA_EST_INCIDENCE	2012	YEAR	029	REGION	PUBLISHED	Malaria cases	Caribbean	4.58747	2.8474	7.07947
442CEA8MALARIA_EST_INCIDENCE	MALARIA_EST_INCIDENCE	442CEA8	MALARIA_EST_INCIDENCE	2020	YEAR	029	REGION	PUBLISHED	Malaria cases	Caribbean	2.59242	1.71584	3.55677
442CEA8MALARIA_EST_INCIDENCE	MALARIA_EST_INCIDENCE	442CEA8	MALARIA_EST_INCIDENCE	2003	YEAR	011	REGION	PUBLISHED	Malaria cases	Western Africa	397.37121	350.30527	453.76359
442CEA8MALARIA_EST_INCIDENCE	MALARIA_EST_INCIDENCE	442CEA8	MALARIA_EST_INCIDENCE	2019	YEAR	017	REGION	PUBLISHED	Malaria cases	Middle Africa	284.17486	236.53366	338.46015
442CEA8MALARIA_EST_INCIDENCE	MALARIA_EST_INCIDENCE	442CEA8	MALARIA_EST_INCIDENCE	2020	YEAR	024	COUNTRY	PUBLISHED	Malaria cases	Angola	244.01392	140.16063	400.08818
442CEA8MALARIA_EST_INCIDENCE	MALARIA_EST_INCIDENCE	442CEA8	MALARIA_EST_INCIDENCE	2004	YEAR	029	REGION	PUBLISHED	Malaria cases	Caribbean	6.19272	3.64034	9.82816
442CEA8MALARIA_EST_INCIDENCE	MALARIA_EST_INCIDENCE	442CEA8	MALARIA_EST_INCIDENCE	2003	YEAR	030	REGION	PUBLISHED	Malaria cases	Eastern Asia	0.08375	0.08375	0.08375
442CEA8MALARIA_EST_INCIDENCE	MALARIA_EST_INCIDENCE	442CEA8	MALARIA_EST_INCIDENCE	2008	YEAR	030	REGION	PUBLISHED	Malaria cases	Eastern Asia	0.0603	0.0603	0.0603
442CEA8MALARIA_EST_INCIDENCE	MALARIA_EST_INCIDENCE	442CEA8	MALARIA_EST_INCIDENCE	2017	YEAR	031	COUNTRY	PUBLISHED	Malaria cases	Azerbaijan	0.0	0.0	0.0
442CEA8MALARIA_EST_INCIDENCE	MALARIA_EST_INCIDENCE	442CEA8	MALARIA_EST_INCIDENCE	2012	YEAR	032	COUNTRY	PUBLISHED	Malaria cases	Argentina	0.0	0.0	0.0
442CEA8MALARIA_EST_INCIDENCE	MALARIA_EST_INCIDENCE	442CEA8	MALARIA_EST_INCIDENCE	2016	YEAR	035	REGION	PUBLISHED	Malaria cases	South-eastern Asia	3.07082	2.82518	3.35845
442CEA8MALARIA_EST_INCIDENCE	MALARIA_EST_INCIDENCE	442CEA8	MALARIA_EST_INCIDENCE	2003	YEAR	050	COUNTRY	PUBLISHED	Malaria cases	Bangladesh	6.7956	2.9479	10.71635
442CEA8MALARIA_EST_INCIDENCE	MALARIA_EST_INCIDENCE	442CEA8	MALARIA_EST_INCIDENCE	2019	YEAR	068	COUNTRY	PUBLISHED	Malaria cases	Bolivia (Plurinational State of)	2.36833	1.85232	2.9068
442CEA8MALARIA_EST_INCIDENCE	MALARIA_EST_INCIDENCE	442CEA8	MALARIA_EST_INCIDENCE	2019	YEAR	178	COUNTRY	PUBLISHED	Malaria cases	Congo	236.96935	149.98456	353.37305
442CEA8MALARIA_EST_INCIDENCE	MALARIA_EST_INCIDENCE	442CEA8	MALARIA_EST_INCIDENCE	2014	YEAR	854	COUNTRY	PUBLISHED	Malaria cases	Burkina Faso	447.60637	359.63899	550.39903
442CEA8MALARIA_EST_INCIDENCE	MALARIA_EST_INCIDENCE	442CEA8	MALARIA_EST_INCIDENCE	2017	YEAR	516	COUNTRY	PUBLISHED	Malaria cases	Namibia	47.50251	37.61778	58.0772
442CEA8MALARIA_EST_INCIDENCE	MALARIA_EST_INCIDENCE	442CEA8	MALARIA_EST_INCIDENCE	2015	YEAR	562	COUNTRY	PUBLISHED	Malaria cases	Niger	401.10966	255.50251	600.91606
442CEA8MALARIA_EST_INCIDENCE	MALARIA_EST_INCIDENCE	442CEA8	MALARIA_EST_INCIDENCE	2017	YEAR	598	COUNTRY	PUBLISHED	Malaria cases	Papua New Guinea	134.96989	87.42605	191.64971
442CEA8MALARIA_EST_INCIDENCE	MALARIA_EST_INCIDENCE	442CEA8	MALARIA_EST_INCIDENCE	2010	YEAR	030	REGION	PUBLISHED	Malaria cases	Eastern Asia	0.03428	0.03428	0.03428
442CEA8MALARIA_EST_INCIDENCE	MALARIA_EST_INCIDENCE	442CEA8	MALARIA_EST_INCIDENCE	2001	YEAR	039	REGION	PUBLISHED	Malaria cases	Southern Europe	0.0	0.0	0.0
442CEA8MALARIA_EST_INCIDENCE	MALARIA_EST_INCIDENCE	442CEA8	MALARIA_EST_INCIDENCE	2016	YEAR	062	REGION	PUBLISHED	Malaria cases	Central and Southern Asia	9.16248	6.91917	12.88409
442CEA8MALARIA_EST_INCIDENCE	MALARIA_EST_INCIDENCE	442CEA8	MALARIA_EST_INCIDENCE	2021	YEAR	084	COUNTRY	PUBLISHED	Malaria cases	Belize	0.0	0.0	0.0
442CEA8MALARIA_EST_INCIDENCE	MALARIA_EST_INCIDENCE	442CEA8	MALARIA_EST_INCIDENCE	2021	YEAR	214	COUNTRY	PUBLISHED	Malaria cases	Dominican Republic	0.04638	0.04638	0.04638
442CEA8MALARIA_EST_INCIDENCE	MALARIA_EST_INCIDENCE	442CEA8	MALARIA_EST_INCIDENCE	2011	YEAR	262	COUNTRY	PUBLISHED	Malaria cases	Djibouti	3.11018	2.39704	3.82474
442CEA8MALARIA_EST_INCIDENCE	MALARIA_EST_INCIDENCE	442CEA8	MALARIA_EST_INCIDENCE	2006	YEAR	360	COUNTRY	PUBLISHED	Malaria cases	Indonesia	5.9792	5.37948	6.68405
442CEA8MALARIA_EST_INCIDENCE	MALARIA_EST_INCIDENCE	442CEA8	MALARIA_EST_INCIDENCE	2007	YEAR	608	COUNTRY	PUBLISHED	Malaria cases	Philippines	2.16911	1.48514	2.92531
442CEA8MALARIA_EST_INCIDENCE	MALARIA_EST_INCIDENCE	442CEA8	MALARIA_EST_INCIDENCE	2019	YEAR	740	COUNTRY	PUBLISHED	Malaria cases	Suriname	1.17297	1.17297	1.17297
442CEA8MALARIA_EST_INCIDENCE	MALARIA_EST_INCIDENCE	442CEA8	MALARIA_EST_INCIDENCE	2015	YEAR	747	REGION	PUBLISHED	Malaria cases	Northern Africa and Western Asia	8.84368	6.42169	12.07202
442CEA8MALARIA_EST_INCIDENCE	MALARIA_EST_INCIDENCE	442CEA8	MALARIA_EST_INCIDENCE	2003	YEAR	748	COUNTRY	PUBLISHED	Malaria cases	Eswatini	1.1536	1.1536	1.1536
442CEA8MALARIA_EST_INCIDENCE	MALARIA_EST_INCIDENCE	442CEA8	MALARIA_EST_INCIDENCE	2021	YEAR	956	WHOREGION	PUBLISHED	Malaria cases	Europe	0.0	0.0	0.0
442CEA8MALARIA_EST_INCIDENCE	MALARIA_EST_INCIDENCE	442CEA8	MALARIA_EST_INCIDENCE	2004	YEAR	002	REGION	PUBLISHED	Malaria cases	Africa	280.1572	256.60939	313.05309
442CEA8MALARIA_EST_INCIDENCE	MALARIA_EST_INCIDENCE	442CEA8	MALARIA_EST_INCIDENCE	2001	YEAR	018	REGION	PUBLISHED	Malaria cases	Southern Africa	18.09004	11.92882	28.70731
442CEA8MALARIA_EST_INCIDENCE	MALARIA_EST_INCIDENCE	442CEA8	MALARIA_EST_INCIDENCE	2021	YEAR	466	COUNTRY	PUBLISHED	Malaria cases	Mali	353.56045	249.41589	502.81312
442CEA8MALARIA_EST_INCIDENCE	MALARIA_EST_INCIDENCE	442CEA8	MALARIA_EST_INCIDENCE	2008	YEAR	562	COUNTRY	PUBLISHED	Malaria cases	Niger	349.63881	242.99656	487.3132
442CEA8MALARIA_EST_INCIDENCE	MALARIA_EST_INCIDENCE	442CEA8	MALARIA_EST_INCIDENCE	2018	YEAR	834	COUNTRY	PUBLISHED	Malaria cases	United Republic of Tanzania	115.10339	84.71796	151.66594
442CEA8MALARIA_EST_INCIDENCE	MALARIA_EST_INCIDENCE	442CEA8	MALARIA_EST_INCIDENCE	2008	YEAR	955	WHOREGION	PUBLISHED	Malaria cases	South-East Asia	15.92578941	12.10708332	22.12073708
442CEA8MALARIA_EST_INCIDENCE	MALARIA_EST_INCIDENCE	442CEA8	MALARIA_EST_INCIDENCE	2012	YEAR	792	COUNTRY	PUBLISHED	Malaria cases	Türkiye	0.0	0.0	0.0
442CEA8MALARIA_EST_INCIDENCE	MALARIA_EST_INCIDENCE	442CEA8	MALARIA_EST_INCIDENCE	2002	YEAR	478	COUNTRY	PUBLISHED	Malaria cases	Mauritania	107.87174	46.61454	197.89864
442CEA8MALARIA_EST_INCIDENCE	MALARIA_EST_INCIDENCE	442CEA8	MALARIA_EST_INCIDENCE	2009	YEAR	484	COUNTRY	PUBLISHED	Malaria cases	Mexico	1.14814	1.14814	1.14814
442CEA8MALARIA_EST_INCIDENCE	MALARIA_EST_INCIDENCE	442CEA8	MALARIA_EST_INCIDENCE	2003	YEAR	513	REGION	PUBLISHED	Malaria cases	Europe and Northern America	0.0	0.0	0.0
442CEA8MALARIA_EST_INCIDENCE	MALARIA_EST_INCIDENCE	442CEA8	MALARIA_EST_INCIDENCE	2004	YEAR	516	COUNTRY	PUBLISHED	Malaria cases	Namibia	68.52851	33.18025	131.46587
442CEA8MALARIA_EST_INCIDENCE	MALARIA_EST_INCIDENCE	442CEA8	MALARIA_EST_INCIDENCE	2000	YEAR	548	COUNTRY	PUBLISHED	Malaria cases	Vanuatu	120.61497	66.55599	195.46073
442CEA8MALARIA_EST_INCIDENCE	MALARIA_EST_INCIDENCE	442CEA8	MALARIA_EST_INCIDENCE	2013	YEAR	710	COUNTRY	PUBLISHED	Malaria cases	South Africa	1.60468	1.60468	1.60468
442CEA8MALARIA_EST_INCIDENCE	MALARIA_EST_INCIDENCE	442CEA8	MALARIA_EST_INCIDENCE	2021	YEAR	748	COUNTRY	PUBLISHED	Malaria cases	Eswatini	1.51272	1.51272	1.51272
442CEA8MALARIA_EST_INCIDENCE	MALARIA_EST_INCIDENCE	442CEA8	MALARIA_EST_INCIDENCE	2019	YEAR	768	COUNTRY	PUBLISHED	Malaria cases	Togo	232.5856	169.9272	313.60745
442CEA8MALARIA_EST_INCIDENCE	MALARIA_EST_INCIDENCE	442CEA8	MALARIA_EST_INCIDENCE	2014	YEAR	678	COUNTRY	PUBLISHED	Malaria cases	Sao Tome and Principe	8.88115	8.88115	8.88115
442CEA8MALARIA_EST_INCIDENCE	MALARIA_EST_INCIDENCE	442CEA8	MALARIA_EST_INCIDENCE	2013	YEAR	728	COUNTRY	PUBLISHED	Malaria cases	South Sudan	277.80374	210.11964	358.02972
442CEA8MALARIA_EST_INCIDENCE	MALARIA_EST_INCIDENCE	442CEA8	MALARIA_EST_INCIDENCE	2010	YEAR	748	COUNTRY	PUBLISHED	Malaria cases	Eswatini	0.87019	0.87019	0.87019
442CEA8MALARIA_EST_INCIDENCE	MALARIA_EST_INCIDENCE	442CEA8	MALARIA_EST_INCIDENCE	2019	YEAR	862	COUNTRY	PUBLISHED	Malaria cases	Venezuela (Bolivarian Republic of)	32.26744	28.68254	37.27531
442CEA8MALARIA_EST_INCIDENCE	MALARIA_EST_INCIDENCE	442CEA8	MALARIA_EST_INCIDENCE	2003	YEAR	954	WHOREGION	PUBLISHED	Malaria cases	Americas	9.384929413	8.625259399	10.19416904
442CEA8MALARIA_EST_INCIDENCE	MALARIA_EST_INCIDENCE	442CEA8	MALARIA_EST_INCIDENCE	2007	YEAR	954	WHOREGION	PUBLISHED	Malaria cases	Americas	7.55901939	6.936871529	8.198539734
442CEA8MALARIA_EST_INCIDENCE	MALARIA_EST_INCIDENCE	442CEA8	MALARIA_EST_INCIDENCE	2014	YEAR	954	WHOREGION	PUBLISHED	Malaria cases	Americas	3.324852857	3.108511686	3.566457748
442CEA8MALARIA_EST_INCIDENCE	MALARIA_EST_INCIDENCE	442CEA8	MALARIA_EST_INCIDENCE	2000	YEAR	957	WHOREGION	PUBLISHED	Malaria cases	Eastern Mediterranean	20.22893631	15.90247154	32.91812515
442CEA8MALARIA_EST_INCIDENCE	MALARIA_EST_INCIDENCE	442CEA8	MALARIA_EST_INCIDENCE	2000	YEAR	504	COUNTRY	PUBLISHED	Malaria cases	Morocco	0.00011	0.00011	0.00011
442CEA8MALARIA_EST_INCIDENCE	MALARIA_EST_INCIDENCE	442CEA8	MALARIA_EST_INCIDENCE	2009	YEAR	504	COUNTRY	PUBLISHED	Malaria cases	Morocco	0.0	0.0	0.0
442CEA8MALARIA_EST_INCIDENCE	MALARIA_EST_INCIDENCE	442CEA8	MALARIA_EST_INCIDENCE	2019	YEAR	514	CLASSIFICATION	PUBLISHED	Malaria cases	Developed regions (Europe, Cyprus, Israel, Northern America, Japan, Australia & New Zealand)	0.0	0.0	0.0
442CEA8MALARIA_EST_INCIDENCE	MALARIA_EST_INCIDENCE	442CEA8	MALARIA_EST_INCIDENCE	2021	YEAR	566	COUNTRY	PUBLISHED	Malaria cases	Nigeria	306.46248	222.66847	417.03823
442CEA8MALARIA_EST_INCIDENCE	MALARIA_EST_INCIDENCE	442CEA8	MALARIA_EST_INCIDENCE	2017	YEAR	678	COUNTRY	PUBLISHED	Malaria cases	Sao Tome and Principe	10.76256	10.76256	10.76256
442CEA8MALARIA_EST_INCIDENCE	MALARIA_EST_INCIDENCE	442CEA8	MALARIA_EST_INCIDENCE	2001	YEAR	706	COUNTRY	PUBLISHED	Malaria cases	Somalia	142.48187	90.73578	213.71513
442CEA8MALARIA_EST_INCIDENCE	MALARIA_EST_INCIDENCE	442CEA8	MALARIA_EST_INCIDENCE	2019	YEAR	760	COUNTRY	PUBLISHED	Malaria cases	Syrian Arab Republic	0.0	0.0	0.0
442CEA8MALARIA_EST_INCIDENCE	MALARIA_EST_INCIDENCE	442CEA8	MALARIA_EST_INCIDENCE	2012	YEAR	145	REGION	PUBLISHED	Malaria cases	Western Asia	12.76464	8.57512	19.3435
442CEA8MALARIA_EST_INCIDENCE	MALARIA_EST_INCIDENCE	442CEA8	MALARIA_EST_INCIDENCE	2007	YEAR	154	REGION	PUBLISHED	Malaria cases	Northern Europe	0.0	0.0	0.0
442CEA8MALARIA_EST_INCIDENCE	MALARIA_EST_INCIDENCE	442CEA8	MALARIA_EST_INCIDENCE	2011	YEAR	174	COUNTRY	PUBLISHED	Malaria cases	Comoros	37.09458	37.09458	37.09458
442CEA8MALARIA_EST_INCIDENCE	MALARIA_EST_INCIDENCE	442CEA8	MALARIA_EST_INCIDENCE	2015	YEAR	178	COUNTRY	PUBLISHED	Malaria cases	Congo	208.76924	136.11649	307.64094
442CEA8MALARIA_EST_INCIDENCE	MALARIA_EST_INCIDENCE	442CEA8	MALARIA_EST_INCIDENCE	2007	YEAR	204	COUNTRY	PUBLISHED	Malaria cases	Benin	488.00701	399.63353	591.6131
442CEA8MALARIA_EST_INCIDENCE	MALARIA_EST_INCIDENCE	442CEA8	MALARIA_EST_INCIDENCE	2008	YEAR	218	COUNTRY	PUBLISHED	Malaria cases	Ecuador	0.59535	0.59535	0.59535
442CEA8MALARIA_EST_INCIDENCE	MALARIA_EST_INCIDENCE	442CEA8	MALARIA_EST_INCIDENCE	2014	YEAR	218	COUNTRY	PUBLISHED	Malaria cases	Ecuador	0.02676	0.02676	0.02676
442CEA8MALARIA_EST_INCIDENCE	MALARIA_EST_INCIDENCE	442CEA8	MALARIA_EST_INCIDENCE	2008	YEAR	226	COUNTRY	PUBLISHED	Malaria cases	Equatorial Guinea	338.89832	244.77236	460.19196
442CEA8MALARIA_EST_INCIDENCE	MALARIA_EST_INCIDENCE	442CEA8	MALARIA_EST_INCIDENCE	2020	YEAR	320	COUNTRY	PUBLISHED	Malaria cases	Guatemala	0.09468	0.08415	0.10933
442CEA8MALARIA_EST_INCIDENCE	MALARIA_EST_INCIDENCE	442CEA8	MALARIA_EST_INCIDENCE	2019	YEAR	324	COUNTRY	PUBLISHED	Malaria cases	Guinea	343.69176	231.17157	495.91307
442CEA8MALARIA_EST_INCIDENCE	MALARIA_EST_INCIDENCE	442CEA8	MALARIA_EST_INCIDENCE	2009	YEAR	368	COUNTRY	PUBLISHED	Malaria cases	Iraq	0.0	0.0	0.0
442CEA8MALARIA_EST_INCIDENCE	MALARIA_EST_INCIDENCE	442CEA8	MALARIA_EST_INCIDENCE	2002	YEAR	384	COUNTRY	PUBLISHED	Malaria cases	Côte d'Ivoire	516.26197	415.39982	636.29321
442CEA8MALARIA_EST_INCIDENCE	MALARIA_EST_INCIDENCE	442CEA8	MALARIA_EST_INCIDENCE	2016	YEAR	398	COUNTRY	PUBLISHED	Malaria cases	Kazakhstan	0.0	0.0	0.0
442CEA8MALARIA_EST_INCIDENCE	MALARIA_EST_INCIDENCE	442CEA8	MALARIA_EST_INCIDENCE	2003	YEAR	419	REGION	PUBLISHED	Malaria cases	Latin America and the Caribbean	9.38493	8.63811	10.23003
442CEA8MALARIA_EST_INCIDENCE	MALARIA_EST_INCIDENCE	442CEA8	MALARIA_EST_INCIDENCE	2021	YEAR	268	COUNTRY	PUBLISHED	Malaria cases	Georgia	0.0	0.0	0.0
442CEA8MALARIA_EST_INCIDENCE	MALARIA_EST_INCIDENCE	442CEA8	MALARIA_EST_INCIDENCE	2019	YEAR	384	COUNTRY	PUBLISHED	Malaria cases	Côte d'Ivoire	269.3038	162.3514	419.45309
442CEA8MALARIA_EST_INCIDENCE	MALARIA_EST_INCIDENCE	442CEA8	MALARIA_EST_INCIDENCE	2001	YEAR	608	COUNTRY	PUBLISHED	Malaria cases	Philippines	1.21494	0.90845	1.57444
442CEA8MALARIA_EST_INCIDENCE	MALARIA_EST_INCIDENCE	442CEA8	MALARIA_EST_INCIDENCE	2022	YEAR	232	COUNTRY	PUBLISHED	Malaria cases	Eritrea	37.75999	24.2611	52.29101
442CEA8MALARIA_EST_INCIDENCE	MALARIA_EST_INCIDENCE	442CEA8	MALARIA_EST_INCIDENCE	2012	YEAR	320	COUNTRY	PUBLISHED	Malaria cases	Guatemala	0.5483	0.48806	0.63264
442CEA8MALARIA_EST_INCIDENCE	MALARIA_EST_INCIDENCE	442CEA8	MALARIA_EST_INCIDENCE	2003	YEAR	332	COUNTRY	PUBLISHED	Malaria cases	Haiti	9.66501	5.53474	15.67263
442CEA8MALARIA_EST_INCIDENCE	MALARIA_EST_INCIDENCE	442CEA8	MALARIA_EST_INCIDENCE	2000	YEAR	454	COUNTRY	PUBLISHED	Malaria cases	Malawi	451.33559	354.89498	564.24154
442CEA8MALARIA_EST_INCIDENCE	MALARIA_EST_INCIDENCE	442CEA8	MALARIA_EST_INCIDENCE	2018	YEAR	478	COUNTRY	PUBLISHED	Malaria cases	Mauritania	55.37367	22.28903	101.927
442CEA8MALARIA_EST_INCIDENCE	MALARIA_EST_INCIDENCE	442CEA8	MALARIA_EST_INCIDENCE	2015	YEAR	024	COUNTRY	PUBLISHED	Malaria cases	Angola	174.33443	135.74373	220.39796
442CEA8MALARIA_EST_INCIDENCE	MALARIA_EST_INCIDENCE	442CEA8	MALARIA_EST_INCIDENCE	2007	YEAR	068	COUNTRY	PUBLISHED	Malaria cases	Bolivia (Plurinational State of)	4.49399	3.51003	5.53746
442CEA8MALARIA_EST_INCIDENCE	MALARIA_EST_INCIDENCE	442CEA8	MALARIA_EST_INCIDENCE	2000	YEAR	076	COUNTRY	PUBLISHED	Malaria cases	Brazil	21.30839	18.04104	24.84754
442CEA8MALARIA_EST_INCIDENCE	MALARIA_EST_INCIDENCE	442CEA8	MALARIA_EST_INCIDENCE	2001	YEAR	068	COUNTRY	PUBLISHED	Malaria cases	Bolivia (Plurinational State of)	5.62775	4.22044	7.07541
442CEA8MALARIA_EST_INCIDENCE	MALARIA_EST_INCIDENCE	442CEA8	MALARIA_EST_INCIDENCE	2002	YEAR	104	COUNTRY	PUBLISHED	Malaria cases	Myanmar	34.16375	23.84168	50.22703
442CEA8MALARIA_EST_INCIDENCE	MALARIA_EST_INCIDENCE	442CEA8	MALARIA_EST_INCIDENCE	2002	YEAR	116	COUNTRY	PUBLISHED	Malaria cases	Cambodia	39.05523	28.60006	51.83637
442CEA8MALARIA_EST_INCIDENCE	MALARIA_EST_INCIDENCE	442CEA8	MALARIA_EST_INCIDENCE	2008	YEAR	145	REGION	PUBLISHED	Malaria cases	Western Asia	8.89459	4.5619	20.0936
442CEA8MALARIA_EST_INCIDENCE	MALARIA_EST_INCIDENCE	442CEA8	MALARIA_EST_INCIDENCE	2007	YEAR	024	COUNTRY	PUBLISHED	Malaria cases	Angola	271.45327	209.4793	349.65501
442CEA8MALARIA_EST_INCIDENCE	MALARIA_EST_INCIDENCE	442CEA8	MALARIA_EST_INCIDENCE	2018	YEAR	104	COUNTRY	PUBLISHED	Malaria cases	Myanmar	2.36854	1.92182	2.84678
442CEA8MALARIA_EST_INCIDENCE	MALARIA_EST_INCIDENCE	442CEA8	MALARIA_EST_INCIDENCE	2005	YEAR	143	REGION	PUBLISHED	Malaria cases	Central Asia	0.11791	0.11791	0.11791
442CEA8MALARIA_EST_INCIDENCE	MALARIA_EST_INCIDENCE	442CEA8	MALARIA_EST_INCIDENCE	2017	YEAR	144	COUNTRY	PUBLISHED	Malaria cases	Sri Lanka	0.0	0.0	0.0
442CEA8MALARIA_EST_INCIDENCE	MALARIA_EST_INCIDENCE	442CEA8	MALARIA_EST_INCIDENCE	2012	YEAR	170	COUNTRY	PUBLISHED	Malaria cases	Colombia	8.30485	6.3105	10.37999
442CEA8MALARIA_EST_INCIDENCE	MALARIA_EST_INCIDENCE	442CEA8	MALARIA_EST_INCIDENCE	2009	YEAR	174	COUNTRY	PUBLISHED	Malaria cases	Comoros	55.322	37.08523	74.36346
442CEA8MALARIA_EST_INCIDENCE	MALARIA_EST_INCIDENCE	442CEA8	MALARIA_EST_INCIDENCE	2018	YEAR	704	COUNTRY	PUBLISHED	Malaria cases	Viet Nam	0.04477	0.04477	0.04477
442CEA8MALARIA_EST_INCIDENCE	MALARIA_EST_INCIDENCE	442CEA8	MALARIA_EST_INCIDENCE	2016	YEAR	722	CLASSIFICATION	PUBLISHED	Malaria cases	Small Island Developing States	49.19329	35.32692	64.78703
442CEA8MALARIA_EST_INCIDENCE	MALARIA_EST_INCIDENCE	442CEA8	MALARIA_EST_INCIDENCE	2013	YEAR	760	COUNTRY	PUBLISHED	Malaria cases	Syrian Arab Republic	0.0	0.0	0.0
442CEA8MALARIA_EST_INCIDENCE	MALARIA_EST_INCIDENCE	442CEA8	MALARIA_EST_INCIDENCE	2021	YEAR	722	CLASSIFICATION	PUBLISHED	Malaria cases	Small Island Developing States	50.40704	37.59488	64.55376
442CEA8MALARIA_EST_INCIDENCE	MALARIA_EST_INCIDENCE	442CEA8	MALARIA_EST_INCIDENCE	2012	YEAR	795	COUNTRY	PUBLISHED	Malaria cases	Turkmenistan	0.0	0.0	0.0
442CEA8MALARIA_EST_INCIDENCE	MALARIA_EST_INCIDENCE	442CEA8	MALARIA_EST_INCIDENCE	2008	YEAR	953	WHOREGION	PUBLISHED	Malaria cases	Africa	295.8254977	274.0307312	322.9112549
442CEA8MALARIA_EST_INCIDENCE	MALARIA_EST_INCIDENCE	442CEA8	MALARIA_EST_INCIDENCE	2000	YEAR	784	COUNTRY	PUBLISHED	Malaria cases	United Arab Emirates	0.0	0.0	0.0
442CEA8MALARIA_EST_INCIDENCE	MALARIA_EST_INCIDENCE	442CEA8	MALARIA_EST_INCIDENCE	2012	YEAR	956	WHOREGION	PUBLISHED	Malaria cases	Europe	0.000950885	0.000950885	0.000950885
442CEA8MALARIA_EST_INCIDENCE	MALARIA_EST_INCIDENCE	442CEA8	MALARIA_EST_INCIDENCE	2014	YEAR	958	WHOREGION	PUBLISHED	Malaria cases	Western Pacific	2.740152135	1.82504046	3.977082968
442CEA8MALARIA_EST_INCIDENCE	MALARIA_EST_INCIDENCE	442CEA8	MALARIA_EST_INCIDENCE	2001	YEAR	404	COUNTRY	PUBLISHED	Malaria cases	Kenya	248.28546	199.2466	305.20499
442CEA8MALARIA_EST_INCIDENCE	MALARIA_EST_INCIDENCE	442CEA8	MALARIA_EST_INCIDENCE	2002	YEAR	404	COUNTRY	PUBLISHED	Malaria cases	Kenya	231.24273	184.64643	286.643
442CEA8MALARIA_EST_INCIDENCE	MALARIA_EST_INCIDENCE	442CEA8	MALARIA_EST_INCIDENCE	2015	YEAR	466	COUNTRY	PUBLISHED	Malaria cases	Mali	391.82931	277.92475	555.37685
442CEA8MALARIA_EST_INCIDENCE	MALARIA_EST_INCIDENCE	442CEA8	MALARIA_EST_INCIDENCE	2013	YEAR	504	COUNTRY	PUBLISHED	Malaria cases	Morocco	0.0	0.0	0.0
442CEA8MALARIA_EST_INCIDENCE	MALARIA_EST_INCIDENCE	442CEA8	MALARIA_EST_INCIDENCE	2015	YEAR	524	COUNTRY	PUBLISHED	Malaria cases	Nepal	0.07371	0.07371	0.07371
442CEA8MALARIA_EST_INCIDENCE	MALARIA_EST_INCIDENCE	442CEA8	MALARIA_EST_INCIDENCE	2017	YEAR	686	COUNTRY	PUBLISHED	Malaria cases	Senegal	53.15358	36.7765	70.10554
442CEA8MALARIA_EST_INCIDENCE	MALARIA_EST_INCIDENCE	442CEA8	MALARIA_EST_INCIDENCE	2008	YEAR	360	COUNTRY	PUBLISHED	Malaria cases	Indonesia	5.33167	4.39896	6.55942
442CEA8MALARIA_EST_INCIDENCE	MALARIA_EST_INCIDENCE	442CEA8	MALARIA_EST_INCIDENCE	2006	YEAR	419	REGION	PUBLISHED	Malaria cases	Latin America and the Caribbean	8.50568	8.00069	9.11726
442CEA8MALARIA_EST_INCIDENCE	MALARIA_EST_INCIDENCE	442CEA8	MALARIA_EST_INCIDENCE	2022	YEAR	478	COUNTRY	PUBLISHED	Malaria cases	Mauritania	44.85194	15.16589	87.41659
442CEA8MALARIA_EST_INCIDENCE	MALARIA_EST_INCIDENCE	442CEA8	MALARIA_EST_INCIDENCE	2002	YEAR	591	COUNTRY	PUBLISHED	Malaria cases	Panama	1.13005	1.08796	1.20417
442CEA8MALARIA_EST_INCIDENCE	MALARIA_EST_INCIDENCE	442CEA8	MALARIA_EST_INCIDENCE	2017	YEAR	608	COUNTRY	PUBLISHED	Malaria cases	Philippines	0.26773	0.18875	0.36044
442CEA8MALARIA_EST_INCIDENCE	MALARIA_EST_INCIDENCE	442CEA8	MALARIA_EST_INCIDENCE	2010	YEAR	678	COUNTRY	PUBLISHED	Malaria cases	Sao Tome and Principe	17.27262	17.27262	17.27262
442CEA8MALARIA_EST_INCIDENCE	MALARIA_EST_INCIDENCE	442CEA8	MALARIA_EST_INCIDENCE	2019	YEAR	678	COUNTRY	PUBLISHED	Malaria cases	Sao Tome and Principe	12.73072	12.73072	12.73072
442CEA8MALARIA_EST_INCIDENCE	MALARIA_EST_INCIDENCE	442CEA8	MALARIA_EST_INCIDENCE	2016	YEAR	682	COUNTRY	PUBLISHED	Malaria cases	Saudi Arabia	0.07591	0.07591	0.07591
442CEA8MALARIA_EST_INCIDENCE	MALARIA_EST_INCIDENCE	442CEA8	MALARIA_EST_INCIDENCE	2010	YEAR	419	REGION	PUBLISHED	Malaria cases	Latin America and the Caribbean	6.01739	5.46849	6.63606
442CEA8MALARIA_EST_INCIDENCE	MALARIA_EST_INCIDENCE	442CEA8	MALARIA_EST_INCIDENCE	2019	YEAR	450	COUNTRY	PUBLISHED	Malaria cases	Madagascar	73.29678	50.27089	98.05681
442CEA8MALARIA_EST_INCIDENCE	MALARIA_EST_INCIDENCE	442CEA8	MALARIA_EST_INCIDENCE	2020	YEAR	646	COUNTRY	PUBLISHED	Malaria cases	Rwanda	211.81107	164.94501	260.31814
442CEA8MALARIA_EST_INCIDENCE	MALARIA_EST_INCIDENCE	442CEA8	MALARIA_EST_INCIDENCE	2000	YEAR	678	COUNTRY	PUBLISHED	Malaria cases	Sao Tome and Principe	222.4905	222.4905	222.4905
442CEA8MALARIA_EST_INCIDENCE	MALARIA_EST_INCIDENCE	442CEA8	MALARIA_EST_INCIDENCE	2016	YEAR	728	COUNTRY	PUBLISHED	Malaria cases	South Sudan	259.62739	178.47745	368.3607
442CEA8MALARIA_EST_INCIDENCE	MALARIA_EST_INCIDENCE	442CEA8	MALARIA_EST_INCIDENCE	2017	YEAR	050	COUNTRY	PUBLISHED	Malaria cases	Bangladesh	1.91156	1.74231	2.10449
442CEA8MALARIA_EST_INCIDENCE	MALARIA_EST_INCIDENCE	442CEA8	MALARIA_EST_INCIDENCE	2004	YEAR	076	COUNTRY	PUBLISHED	Malaria cases	Brazil	13.78023	12.82792	14.98583
442CEA8MALARIA_EST_INCIDENCE	MALARIA_EST_INCIDENCE	442CEA8	MALARIA_EST_INCIDENCE	2010	YEAR	076	COUNTRY	PUBLISHED	Malaria cases	Brazil	9.78491	8.74859	10.58603
442CEA8MALARIA_EST_INCIDENCE	MALARIA_EST_INCIDENCE	442CEA8	MALARIA_EST_INCIDENCE	2000	YEAR	090	COUNTRY	PUBLISHED	Malaria cases	Solomon Islands	598.06239	316.31773	993.07223
442CEA8MALARIA_EST_INCIDENCE	MALARIA_EST_INCIDENCE	442CEA8	MALARIA_EST_INCIDENCE	2018	YEAR	150	REGION	PUBLISHED	Malaria cases	Europe	0.0	0.0	0.0
442CEA8MALARIA_EST_INCIDENCE	MALARIA_EST_INCIDENCE	442CEA8	MALARIA_EST_INCIDENCE	2003	YEAR	156	COUNTRY	PUBLISHED	Malaria cases	China	0.05286	0.05286	0.05286
442CEA8MALARIA_EST_INCIDENCE	MALARIA_EST_INCIDENCE	442CEA8	MALARIA_EST_INCIDENCE	2014	YEAR	174	COUNTRY	PUBLISHED	Malaria cases	Comoros	3.08279	3.08279	3.08279
442CEA8MALARIA_EST_INCIDENCE	MALARIA_EST_INCIDENCE	442CEA8	MALARIA_EST_INCIDENCE	2011	YEAR	180	COUNTRY	PUBLISHED	Malaria cases	Democratic Republic of the Congo	361.56848	289.5821	446.80097
442CEA8MALARIA_EST_INCIDENCE	MALARIA_EST_INCIDENCE	442CEA8	MALARIA_EST_INCIDENCE	2005	YEAR	356	COUNTRY	PUBLISHED	Malaria cases	India	22.51267	16.86215	30.58564
442CEA8MALARIA_EST_INCIDENCE	MALARIA_EST_INCIDENCE	442CEA8	MALARIA_EST_INCIDENCE	2007	YEAR	356	COUNTRY	PUBLISHED	Malaria cases	India	17.29837	12.78568	24.47518
442CEA8MALARIA_EST_INCIDENCE	MALARIA_EST_INCIDENCE	442CEA8	MALARIA_EST_INCIDENCE	2017	YEAR	090	COUNTRY	PUBLISHED	Malaria cases	Solomon Islands	162.56668	126.29363	219.57275
442CEA8MALARIA_EST_INCIDENCE	MALARIA_EST_INCIDENCE	442CEA8	MALARIA_EST_INCIDENCE	2008	YEAR	142	REGION	PUBLISHED	Malaria cases	Asia	10.39174	8.1022	14.1605
442CEA8MALARIA_EST_INCIDENCE	MALARIA_EST_INCIDENCE	442CEA8	MALARIA_EST_INCIDENCE	2002	YEAR	154	REGION	PUBLISHED	Malaria cases	Northern Europe	0.0	0.0	0.0
442CEA8MALARIA_EST_INCIDENCE	MALARIA_EST_INCIDENCE	442CEA8	MALARIA_EST_INCIDENCE	2013	YEAR	154	REGION	PUBLISHED	Malaria cases	Northern Europe	0.0	0.0	0.0
442CEA8MALARIA_EST_INCIDENCE	MALARIA_EST_INCIDENCE	442CEA8	MALARIA_EST_INCIDENCE	2019	YEAR	132	COUNTRY	PUBLISHED	Malaria cases	Cabo Verde	0.0	0.0	0.0
442CEA8MALARIA_EST_INCIDENCE	MALARIA_EST_INCIDENCE	442CEA8	MALARIA_EST_INCIDENCE	2013	YEAR	204	COUNTRY	PUBLISHED	Malaria cases	Benin	364.11769	282.5242	458.9287
442CEA8MALARIA_EST_INCIDENCE	MALARIA_EST_INCIDENCE	442CEA8	MALARIA_EST_INCIDENCE	2021	YEAR	005	REGION	PUBLISHED	Malaria cases	South America	5.47277	5.03165	5.97884
442CEA8MALARIA_EST_INCIDENCE	MALARIA_EST_INCIDENCE	442CEA8	MALARIA_EST_INCIDENCE	2010	YEAR	009	REGION	PUBLISHED	Malaria cases	Oceania	142.48231	61.43599	244.4613
442CEA8MALARIA_EST_INCIDENCE	MALARIA_EST_INCIDENCE	442CEA8	MALARIA_EST_INCIDENCE	2002	YEAR	014	REGION	PUBLISHED	Malaria cases	Eastern Africa	293.90374	248.32237	341.23614
442CEA8MALARIA_EST_INCIDENCE	MALARIA_EST_INCIDENCE	442CEA8	MALARIA_EST_INCIDENCE	2020	YEAR	030	REGION	PUBLISHED	Malaria cases	Eastern Asia	0.00357	0.00357	0.00357
442CEA8MALARIA_EST_INCIDENCE	MALARIA_EST_INCIDENCE	442CEA8	MALARIA_EST_INCIDENCE	2011	YEAR	005	REGION	PUBLISHED	Malaria cases	South America	5.60418	5.27753	5.96679
442CEA8MALARIA_EST_INCIDENCE	MALARIA_EST_INCIDENCE	442CEA8	MALARIA_EST_INCIDENCE	2001	YEAR	013	REGION	PUBLISHED	Malaria cases	Central America	3.74056	3.27667	4.24779
442CEA8MALARIA_EST_INCIDENCE	MALARIA_EST_INCIDENCE	442CEA8	MALARIA_EST_INCIDENCE	2009	YEAR	015	REGION	PUBLISHED	Malaria cases	Northern Africa	7.47896	5.58505	9.81992
442CEA8MALARIA_EST_INCIDENCE	MALARIA_EST_INCIDENCE	442CEA8	MALARIA_EST_INCIDENCE	2003	YEAR	834	COUNTRY	PUBLISHED	Malaria cases	United Republic of Tanzania	297.22464	230.11904	376.81838
442CEA8MALARIA_EST_INCIDENCE	MALARIA_EST_INCIDENCE	442CEA8	MALARIA_EST_INCIDENCE	2020	YEAR	953	WHOREGION	PUBLISHED	Malaria cases	Africa	231.5250406	208.1447906	259.2646179
442CEA8MALARIA_EST_INCIDENCE	MALARIA_EST_INCIDENCE	442CEA8	MALARIA_EST_INCIDENCE	2017	YEAR	954	WHOREGION	PUBLISHED	Malaria cases	Americas	6.395063846	5.931545258	6.972084522
442CEA8MALARIA_EST_INCIDENCE	MALARIA_EST_INCIDENCE	442CEA8	MALARIA_EST_INCIDENCE	2001	YEAR	686	COUNTRY	PUBLISHED	Malaria cases	Senegal	178.26466	67.30624	261.96056
442CEA8MALARIA_EST_INCIDENCE	MALARIA_EST_INCIDENCE	442CEA8	MALARIA_EST_INCIDENCE	2007	YEAR	748	COUNTRY	PUBLISHED	Malaria cases	Eswatini	0.27675	0.27675	0.27675
442CEA8MALARIA_EST_INCIDENCE	MALARIA_EST_INCIDENCE	442CEA8	MALARIA_EST_INCIDENCE	2000	YEAR	958	WHOREGION	PUBLISHED	Malaria cases	Western Pacific	4.095486341	2.4921875	6.028230667
442CEA8MALARIA_EST_INCIDENCE	MALARIA_EST_INCIDENCE	442CEA8	MALARIA_EST_INCIDENCE	2022	YEAR	678	COUNTRY	PUBLISHED	Malaria cases	Sao Tome and Principe	17.45976	17.45976	17.45976
442CEA8MALARIA_EST_INCIDENCE	MALARIA_EST_INCIDENCE	442CEA8	MALARIA_EST_INCIDENCE	2001	YEAR	704	COUNTRY	PUBLISHED	Malaria cases	Viet Nam	1.16786	1.16786	1.16786
442CEA8MALARIA_EST_INCIDENCE	MALARIA_EST_INCIDENCE	442CEA8	MALARIA_EST_INCIDENCE	2011	YEAR	760	COUNTRY	PUBLISHED	Malaria cases	Syrian Arab Republic	0.0	0.0	0.0
442CEA8MALARIA_EST_INCIDENCE	MALARIA_EST_INCIDENCE	442CEA8	MALARIA_EST_INCIDENCE	2001	YEAR	894	COUNTRY	PUBLISHED	Malaria cases	Zambia	379.97985	291.41928	483.91431
442CEA8MALARIA_EST_INCIDENCE	MALARIA_EST_INCIDENCE	442CEA8	MALARIA_EST_INCIDENCE	2016	YEAR	458	COUNTRY	PUBLISHED	Malaria cases	Malaysia	0.21093	0.21093	0.21093
442CEA8MALARIA_EST_INCIDENCE	MALARIA_EST_INCIDENCE	442CEA8	MALARIA_EST_INCIDENCE	2015	YEAR	608	COUNTRY	PUBLISHED	Malaria cases	Philippines	0.46664	0.32956	0.62241
442CEA8MALARIA_EST_INCIDENCE	MALARIA_EST_INCIDENCE	442CEA8	MALARIA_EST_INCIDENCE	2020	YEAR	404	COUNTRY	PUBLISHED	Malaria cases	Kenya	62.02294	45.60981	82.34782
442CEA8MALARIA_EST_INCIDENCE	MALARIA_EST_INCIDENCE	442CEA8	MALARIA_EST_INCIDENCE	2021	YEAR	410	COUNTRY	PUBLISHED	Malaria cases	Republic of Korea	0.07552	0.07552	0.07552
442CEA8MALARIA_EST_INCIDENCE	MALARIA_EST_INCIDENCE	442CEA8	MALARIA_EST_INCIDENCE	2013	YEAR	419	REGION	PUBLISHED	Malaria cases	Latin America and the Caribbean	4.07592	3.75194	4.46471
442CEA8MALARIA_EST_INCIDENCE	MALARIA_EST_INCIDENCE	442CEA8	MALARIA_EST_INCIDENCE	2020	YEAR	458	COUNTRY	PUBLISHED	Malaria cases	Malaysia	0.0	0.0	0.0
442CEA8MALARIA_EST_INCIDENCE	MALARIA_EST_INCIDENCE	442CEA8	MALARIA_EST_INCIDENCE	2021	YEAR	504	COUNTRY	PUBLISHED	Malaria cases	Morocco	0.0	0.0	0.0
442CEA8MALARIA_EST_INCIDENCE	MALARIA_EST_INCIDENCE	442CEA8	MALARIA_EST_INCIDENCE	2017	YEAR	558	COUNTRY	PUBLISHED	Malaria cases	Nicaragua	2.43141	2.01916	2.86751
442CEA8MALARIA_EST_INCIDENCE	MALARIA_EST_INCIDENCE	442CEA8	MALARIA_EST_INCIDENCE	2002	YEAR	562	COUNTRY	PUBLISHED	Malaria cases	Niger	325.03942	182.84008	531.12738
442CEA8MALARIA_EST_INCIDENCE	MALARIA_EST_INCIDENCE	442CEA8	MALARIA_EST_INCIDENCE	2020	YEAR	604	COUNTRY	PUBLISHED	Malaria cases	Peru	2.27395	1.65242	3.17686
442CEA8MALARIA_EST_INCIDENCE	MALARIA_EST_INCIDENCE	442CEA8	MALARIA_EST_INCIDENCE	2009	YEAR	626	COUNTRY	PUBLISHED	Malaria cases	Timor-Leste	99.91319	65.75019	137.35356
442CEA8MALARIA_EST_INCIDENCE	MALARIA_EST_INCIDENCE	442CEA8	MALARIA_EST_INCIDENCE	2005	YEAR	090	COUNTRY	PUBLISHED	Malaria cases	Solomon Islands	598.7824	327.15519	983.64693
442CEA8MALARIA_EST_INCIDENCE	MALARIA_EST_INCIDENCE	442CEA8	MALARIA_EST_INCIDENCE	2014	YEAR	144	COUNTRY	PUBLISHED	Malaria cases	Sri Lanka	0.0	0.0	0.0
442CEA8MALARIA_EST_INCIDENCE	MALARIA_EST_INCIDENCE	442CEA8	MALARIA_EST_INCIDENCE	2009	YEAR	145	REGION	PUBLISHED	Malaria cases	Western Asia	11.16653	5.65369	26.49945
442CEA8MALARIA_EST_INCIDENCE	MALARIA_EST_INCIDENCE	442CEA8	MALARIA_EST_INCIDENCE	2004	YEAR	151	REGION	PUBLISHED	Malaria cases	Eastern Europe	0.0	0.0	0.0
442CEA8MALARIA_EST_INCIDENCE	MALARIA_EST_INCIDENCE	442CEA8	MALARIA_EST_INCIDENCE	2021	YEAR	170	COUNTRY	PUBLISHED	Malaria cases	Colombia	9.84678	7.26673	12.61578
442CEA8MALARIA_EST_INCIDENCE	MALARIA_EST_INCIDENCE	442CEA8	MALARIA_EST_INCIDENCE	2000	YEAR	199	CLASSIFICATION	PUBLISHED	Malaria cases	Least developed countries	279.55073	259.04648	306.49828
442CEA8MALARIA_EST_INCIDENCE	MALARIA_EST_INCIDENCE	442CEA8	MALARIA_EST_INCIDENCE	2000	YEAR	214	COUNTRY	PUBLISHED	Malaria cases	Dominican Republic	0.32395	0.27463	0.37794
442CEA8MALARIA_EST_INCIDENCE	MALARIA_EST_INCIDENCE	442CEA8	MALARIA_EST_INCIDENCE	2010	YEAR	231	COUNTRY	PUBLISHED	Malaria cases	Ethiopia	171.80726	74.59662	448.76186
442CEA8MALARIA_EST_INCIDENCE	MALARIA_EST_INCIDENCE	442CEA8	MALARIA_EST_INCIDENCE	2022	YEAR	051	COUNTRY	PUBLISHED	Malaria cases	Armenia	0.0	0.0	0.0
442CEA8MALARIA_EST_INCIDENCE	MALARIA_EST_INCIDENCE	442CEA8	MALARIA_EST_INCIDENCE	2003	YEAR	076	COUNTRY	PUBLISHED	Malaria cases	Brazil	12.56013	11.46113	13.87314
442CEA8MALARIA_EST_INCIDENCE	MALARIA_EST_INCIDENCE	442CEA8	MALARIA_EST_INCIDENCE	2009	YEAR	104	COUNTRY	PUBLISHED	Malaria cases	Myanmar	34.94622	25.73561	49.90068
442CEA8MALARIA_EST_INCIDENCE	MALARIA_EST_INCIDENCE	442CEA8	MALARIA_EST_INCIDENCE	2003	YEAR	142	REGION	PUBLISHED	Malaria cases	Asia	11.92443	9.99403	15.31619
442CEA8MALARIA_EST_INCIDENCE	MALARIA_EST_INCIDENCE	442CEA8	MALARIA_EST_INCIDENCE	2003	YEAR	170	COUNTRY	PUBLISHED	Malaria cases	Colombia	27.96817	21.11547	35.09985
442CEA8MALARIA_EST_INCIDENCE	MALARIA_EST_INCIDENCE	442CEA8	MALARIA_EST_INCIDENCE	2002	YEAR	360	COUNTRY	PUBLISHED	Malaria cases	Indonesia	5.33167	4.40603	6.5431
442CEA8MALARIA_EST_INCIDENCE	MALARIA_EST_INCIDENCE	442CEA8	MALARIA_EST_INCIDENCE	2019	YEAR	368	COUNTRY	PUBLISHED	Malaria cases	Iraq	0.0	0.0	0.0
442CEA8MALARIA_EST_INCIDENCE	MALARIA_EST_INCIDENCE	442CEA8	MALARIA_EST_INCIDENCE	2022	YEAR	011	REGION	PUBLISHED	Malaria cases	Western Africa	281.51739	235.00536	341.46827
442CEA8MALARIA_EST_INCIDENCE	MALARIA_EST_INCIDENCE	442CEA8	MALARIA_EST_INCIDENCE	2013	YEAR	017	REGION	PUBLISHED	Malaria cases	Middle Africa	263.56632	226.13281	306.5836
442CEA8MALARIA_EST_INCIDENCE	MALARIA_EST_INCIDENCE	442CEA8	MALARIA_EST_INCIDENCE	2007	YEAR	019	REGION	PUBLISHED	Malaria cases	Americas	7.55902	6.93649	8.20331
442CEA8MALARIA_EST_INCIDENCE	MALARIA_EST_INCIDENCE	442CEA8	MALARIA_EST_INCIDENCE	2014	YEAR	024	COUNTRY	PUBLISHED	Malaria cases	Angola	163.70846	122.99553	212.32048
442CEA8MALARIA_EST_INCIDENCE	MALARIA_EST_INCIDENCE	442CEA8	MALARIA_EST_INCIDENCE	2011	YEAR	031	COUNTRY	PUBLISHED	Malaria cases	Azerbaijan	0.01858	0.01858	0.01858
442CEA8MALARIA_EST_INCIDENCE	MALARIA_EST_INCIDENCE	442CEA8	MALARIA_EST_INCIDENCE	2004	YEAR	034	REGION	PUBLISHED	Malaria cases	Southern Asia	18.80235	14.79722	24.41148
442CEA8MALARIA_EST_INCIDENCE	MALARIA_EST_INCIDENCE	442CEA8	MALARIA_EST_INCIDENCE	2021	YEAR	039	REGION	PUBLISHED	Malaria cases	Southern Europe	0.0	0.0	0.0
442CEA8MALARIA_EST_INCIDENCE	MALARIA_EST_INCIDENCE	442CEA8	MALARIA_EST_INCIDENCE	2008	YEAR	646	COUNTRY	PUBLISHED	Malaria cases	Rwanda	69.88972	42.85721	102.28795
442CEA8MALARIA_EST_INCIDENCE	MALARIA_EST_INCIDENCE	442CEA8	MALARIA_EST_INCIDENCE	2017	YEAR	646	COUNTRY	PUBLISHED	Malaria cases	Rwanda	709.79333	518.77026	911.41585
442CEA8MALARIA_EST_INCIDENCE	MALARIA_EST_INCIDENCE	442CEA8	MALARIA_EST_INCIDENCE	2009	YEAR	682	COUNTRY	PUBLISHED	Malaria cases	Saudi Arabia	0.01899	0.01899	0.01899
442CEA8MALARIA_EST_INCIDENCE	MALARIA_EST_INCIDENCE	442CEA8	MALARIA_EST_INCIDENCE	2006	YEAR	722	CLASSIFICATION	PUBLISHED	Malaria cases	Small Island Developing States	88.44079	49.97003	134.48874
442CEA8MALARIA_EST_INCIDENCE	MALARIA_EST_INCIDENCE	442CEA8	MALARIA_EST_INCIDENCE	2018	YEAR	768	COUNTRY	PUBLISHED	Malaria cases	Togo	246.55637	185.58266	318.90237
442CEA8MALARIA_EST_INCIDENCE	MALARIA_EST_INCIDENCE	442CEA8	MALARIA_EST_INCIDENCE	2022	YEAR	792	COUNTRY	PUBLISHED	Malaria cases	Türkiye	0.0	0.0	0.0
442CEA8MALARIA_EST_INCIDENCE	MALARIA_EST_INCIDENCE	442CEA8	MALARIA_EST_INCIDENCE	2012	YEAR	887	COUNTRY	PUBLISHED	Malaria cases	Yemen	51.00957	34.39854	77.85577
442CEA8MALARIA_EST_INCIDENCE	MALARIA_EST_INCIDENCE	442CEA8	MALARIA_EST_INCIDENCE	2007	YEAR	600	COUNTRY	PUBLISHED	Malaria cases	Paraguay	6.64364	6.64364	6.64364
442CEA8MALARIA_EST_INCIDENCE	MALARIA_EST_INCIDENCE	442CEA8	MALARIA_EST_INCIDENCE	2019	YEAR	604	COUNTRY	PUBLISHED	Malaria cases	Peru	3.547	2.57565	4.93211
442CEA8MALARIA_EST_INCIDENCE	MALARIA_EST_INCIDENCE	442CEA8	MALARIA_EST_INCIDENCE	2001	YEAR	748	COUNTRY	PUBLISHED	Malaria cases	Eswatini	4.78411	4.78411	4.78411
442CEA8MALARIA_EST_INCIDENCE	MALARIA_EST_INCIDENCE	442CEA8	MALARIA_EST_INCIDENCE	2006	YEAR	753	REGION	PUBLISHED	Malaria cases	Eastern and South-Eastern Asia	3.34139	2.92569	3.96251
442CEA8MALARIA_EST_INCIDENCE	MALARIA_EST_INCIDENCE	442CEA8	MALARIA_EST_INCIDENCE	2005	YEAR	760	COUNTRY	PUBLISHED	Malaria cases	Syrian Arab Republic	0.0	0.0	0.0
442CEA8MALARIA_EST_INCIDENCE	MALARIA_EST_INCIDENCE	442CEA8	MALARIA_EST_INCIDENCE	2017	YEAR	854	COUNTRY	PUBLISHED	Malaria cases	Burkina Faso	357.61418	247.32945	504.34528
442CEA8MALARIA_EST_INCIDENCE	MALARIA_EST_INCIDENCE	442CEA8	MALARIA_EST_INCIDENCE	2000	YEAR	484	COUNTRY	PUBLISHED	Malaria cases	Mexico	3.56159	3.56159	3.56159
442CEA8MALARIA_EST_INCIDENCE	MALARIA_EST_INCIDENCE	442CEA8	MALARIA_EST_INCIDENCE	2011	YEAR	604	COUNTRY	PUBLISHED	Malaria cases	Peru	2.671	2.26556	3.1055
442CEA8MALARIA_EST_INCIDENCE	MALARIA_EST_INCIDENCE	442CEA8	MALARIA_EST_INCIDENCE	2002	YEAR	716	COUNTRY	PUBLISHED	Malaria cases	Zimbabwe	105.92441	23.98446	259.04195
442CEA8MALARIA_EST_INCIDENCE	MALARIA_EST_INCIDENCE	442CEA8	MALARIA_EST_INCIDENCE	2003	YEAR	716	COUNTRY	PUBLISHED	Malaria cases	Zimbabwe	105.92435	24.39885	264.69486
442CEA8MALARIA_EST_INCIDENCE	MALARIA_EST_INCIDENCE	442CEA8	MALARIA_EST_INCIDENCE	2021	YEAR	384	COUNTRY	PUBLISHED	Malaria cases	Côte d'Ivoire	265.98916	164.18114	412.14943
442CEA8MALARIA_EST_INCIDENCE	MALARIA_EST_INCIDENCE	442CEA8	MALARIA_EST_INCIDENCE	2022	YEAR	384	COUNTRY	PUBLISHED	Malaria cases	Côte d'Ivoire	260.75226	162.29083	402.01197
442CEA8MALARIA_EST_INCIDENCE	MALARIA_EST_INCIDENCE	442CEA8	MALARIA_EST_INCIDENCE	2004	YEAR	418	COUNTRY	PUBLISHED	Malaria cases	Lao People's Democratic Republic	13.43813	9.18206	18.86606
442CEA8MALARIA_EST_INCIDENCE	MALARIA_EST_INCIDENCE	442CEA8	MALARIA_EST_INCIDENCE	2008	YEAR	484	COUNTRY	PUBLISHED	Malaria cases	Mexico	1.01363	1.01363	1.01363
442CEA8MALARIA_EST_INCIDENCE	MALARIA_EST_INCIDENCE	442CEA8	MALARIA_EST_INCIDENCE	2016	YEAR	484	COUNTRY	PUBLISHED	Malaria cases	Mexico	0.21388	0.21388	0.21388
442CEA8MALARIA_EST_INCIDENCE	MALARIA_EST_INCIDENCE	442CEA8	MALARIA_EST_INCIDENCE	2005	YEAR	508	COUNTRY	PUBLISHED	Malaria cases	Mozambique	425.74773	343.71696	522.75546
442CEA8MALARIA_EST_INCIDENCE	MALARIA_EST_INCIDENCE	442CEA8	MALARIA_EST_INCIDENCE	2012	YEAR	646	COUNTRY	PUBLISHED	Malaria cases	Rwanda	59.62787	47.31175	72.79532
442CEA8MALARIA_EST_INCIDENCE	MALARIA_EST_INCIDENCE	442CEA8	MALARIA_EST_INCIDENCE	2020	YEAR	408	COUNTRY	PUBLISHED	Malaria cases	Democratic People's Republic of Korea	0.17988	0.17988	0.17988
442CEA8MALARIA_EST_INCIDENCE	MALARIA_EST_INCIDENCE	442CEA8	MALARIA_EST_INCIDENCE	2011	YEAR	450	COUNTRY	PUBLISHED	Malaria cases	Madagascar	36.85037	22.52785	53.84229
442CEA8MALARIA_EST_INCIDENCE	MALARIA_EST_INCIDENCE	442CEA8	MALARIA_EST_INCIDENCE	2019	YEAR	548	COUNTRY	PUBLISHED	Malaria cases	Vanuatu	3.43951	2.65108	4.68456
442CEA8MALARIA_EST_INCIDENCE	MALARIA_EST_INCIDENCE	442CEA8	MALARIA_EST_INCIDENCE	2000	YEAR	054	REGION	PUBLISHED	Malaria cases	Melanesia	284.03266	120.51058	483.18509
442CEA8MALARIA_EST_INCIDENCE	MALARIA_EST_INCIDENCE	442CEA8	MALARIA_EST_INCIDENCE	2006	YEAR	104	COUNTRY	PUBLISHED	Malaria cases	Myanmar	24.29569	15.58961	37.43094
442CEA8MALARIA_EST_INCIDENCE	MALARIA_EST_INCIDENCE	442CEA8	MALARIA_EST_INCIDENCE	2012	YEAR	143	REGION	PUBLISHED	Malaria cases	Central Asia	0.00114	0.00114	0.00114
442CEA8MALARIA_EST_INCIDENCE	MALARIA_EST_INCIDENCE	442CEA8	MALARIA_EST_INCIDENCE	2013	YEAR	222	COUNTRY	PUBLISHED	Malaria cases	El Salvador	0.00478	0.00478	0.00478
442CEA8MALARIA_EST_INCIDENCE	MALARIA_EST_INCIDENCE	442CEA8	MALARIA_EST_INCIDENCE	2022	YEAR	254	OVERSEAS DEPARTMENT	PUBLISHED	Malaria cases	French Guiana	0.12463	0.12463	0.12463
442CEA8MALARIA_EST_INCIDENCE	MALARIA_EST_INCIDENCE	442CEA8	MALARIA_EST_INCIDENCE	2013	YEAR	288	COUNTRY	PUBLISHED	Malaria cases	Ghana	339.1362	275.5169	413.71916
442CEA8MALARIA_EST_INCIDENCE	MALARIA_EST_INCIDENCE	442CEA8	MALARIA_EST_INCIDENCE	2022	YEAR	032	COUNTRY	PUBLISHED	Malaria cases	Argentina	0.0	0.0	0.0
442CEA8MALARIA_EST_INCIDENCE	MALARIA_EST_INCIDENCE	442CEA8	MALARIA_EST_INCIDENCE	2006	YEAR	050	COUNTRY	PUBLISHED	Malaria cases	Bangladesh	4.45894	2.65308	6.71238
442CEA8MALARIA_EST_INCIDENCE	MALARIA_EST_INCIDENCE	442CEA8	MALARIA_EST_INCIDENCE	2004	YEAR	054	REGION	PUBLISHED	Malaria cases	Melanesia	297.82056	136.11714	496.78911
442CEA8MALARIA_EST_INCIDENCE	MALARIA_EST_INCIDENCE	442CEA8	MALARIA_EST_INCIDENCE	2016	YEAR	174	COUNTRY	PUBLISHED	Malaria cases	Comoros	1.96588	1.96588	1.96588
442CEA8MALARIA_EST_INCIDENCE	MALARIA_EST_INCIDENCE	442CEA8	MALARIA_EST_INCIDENCE	2008	YEAR	175	OVERSEAS DEPARTMENT	PUBLISHED	Malaria cases	Mayotte	9.27266	5.90284	18.29654
442CEA8MALARIA_EST_INCIDENCE	MALARIA_EST_INCIDENCE	442CEA8	MALARIA_EST_INCIDENCE	2001	YEAR	188	COUNTRY	PUBLISHED	Malaria cases	Costa Rica	0.96079	0.96079	0.96079
442CEA8MALARIA_EST_INCIDENCE	MALARIA_EST_INCIDENCE	442CEA8	MALARIA_EST_INCIDENCE	2010	YEAR	222	COUNTRY	PUBLISHED	Malaria cases	El Salvador	0.0137	0.0137	0.0137
442CEA8MALARIA_EST_INCIDENCE	MALARIA_EST_INCIDENCE	442CEA8	MALARIA_EST_INCIDENCE	2003	YEAR	262	COUNTRY	PUBLISHED	Malaria cases	Djibouti	3.11041	2.39771	3.82477
442CEA8MALARIA_EST_INCIDENCE	MALARIA_EST_INCIDENCE	442CEA8	MALARIA_EST_INCIDENCE	2007	YEAR	324	COUNTRY	PUBLISHED	Malaria cases	Guinea	345.44063	241.16992	481.7165
442CEA8MALARIA_EST_INCIDENCE	MALARIA_EST_INCIDENCE	442CEA8	MALARIA_EST_INCIDENCE	2010	YEAR	142	REGION	PUBLISHED	Malaria cases	Asia	10.87962	8.77434	14.28617
442CEA8MALARIA_EST_INCIDENCE	MALARIA_EST_INCIDENCE	442CEA8	MALARIA_EST_INCIDENCE	2011	YEAR	143	REGION	PUBLISHED	Malaria cases	Central Asia	0.00323	0.00323	0.00323
442CEA8MALARIA_EST_INCIDENCE	MALARIA_EST_INCIDENCE	442CEA8	MALARIA_EST_INCIDENCE	2005	YEAR	151	REGION	PUBLISHED	Malaria cases	Eastern Europe	0.0	0.0	0.0
442CEA8MALARIA_EST_INCIDENCE	MALARIA_EST_INCIDENCE	442CEA8	MALARIA_EST_INCIDENCE	2017	YEAR	332	COUNTRY	PUBLISHED	Malaria cases	Haiti	3.41263	2.26711	4.61308
442CEA8MALARIA_EST_INCIDENCE	MALARIA_EST_INCIDENCE	442CEA8	MALARIA_EST_INCIDENCE	2002	YEAR	356	COUNTRY	PUBLISHED	Malaria cases	India	18.40795	14.37545	24.08075
442CEA8MALARIA_EST_INCIDENCE	MALARIA_EST_INCIDENCE	442CEA8	MALARIA_EST_INCIDENCE	2004	YEAR	384	COUNTRY	PUBLISHED	Malaria cases	Côte d'Ivoire	510.38803	408.99193	629.40119
442CEA8MALARIA_EST_INCIDENCE	MALARIA_EST_INCIDENCE	442CEA8	MALARIA_EST_INCIDENCE	2007	YEAR	012	COUNTRY	PUBLISHED	Malaria cases	Algeria	0.01302	0.01302	0.01302
442CEA8MALARIA_EST_INCIDENCE	MALARIA_EST_INCIDENCE	442CEA8	MALARIA_EST_INCIDENCE	2022	YEAR	014	REGION	PUBLISHED	Malaria cases	Eastern Africa	140.81329	122.83171	163.31692
442CEA8MALARIA_EST_INCIDENCE	MALARIA_EST_INCIDENCE	442CEA8	MALARIA_EST_INCIDENCE	2003	YEAR	005	REGION	PUBLISHED	Malaria cases	South America	12.12158	11.11007	13.18602
442CEA8MALARIA_EST_INCIDENCE	MALARIA_EST_INCIDENCE	442CEA8	MALARIA_EST_INCIDENCE	2004	YEAR	013	REGION	PUBLISHED	Malaria cases	Central America	2.7967	2.4813	3.14382
442CEA8MALARIA_EST_INCIDENCE	MALARIA_EST_INCIDENCE	442CEA8	MALARIA_EST_INCIDENCE	2007	YEAR	015	REGION	PUBLISHED	Malaria cases	Northern Africa	9.89402	6.56684	14.31663
442CEA8MALARIA_EST_INCIDENCE	MALARIA_EST_INCIDENCE	442CEA8	MALARIA_EST_INCIDENCE	2010	YEAR	011	REGION	PUBLISHED	Malaria cases	Western Africa	377.38802	338.69617	422.90987
442CEA8MALARIA_EST_INCIDENCE	MALARIA_EST_INCIDENCE	442CEA8	MALARIA_EST_INCIDENCE	2003	YEAR	747	REGION	PUBLISHED	Malaria cases	Northern Africa and Western Asia	15.69508	10.13217	40.32943
442CEA8MALARIA_EST_INCIDENCE	MALARIA_EST_INCIDENCE	442CEA8	MALARIA_EST_INCIDENCE	2010	YEAR	792	COUNTRY	PUBLISHED	Malaria cases	Türkiye	0.0	0.0	0.0
442CEA8MALARIA_EST_INCIDENCE	MALARIA_EST_INCIDENCE	442CEA8	MALARIA_EST_INCIDENCE	2015	YEAR	894	COUNTRY	PUBLISHED	Malaria cases	Zambia	214.84131	170.72746	266.94275
442CEA8MALARIA_EST_INCIDENCE	MALARIA_EST_INCIDENCE	442CEA8	MALARIA_EST_INCIDENCE	2010	YEAR	955	WHOREGION	PUBLISHED	Malaria cases	South-East Asia	15.92773954	12.45905113	21.6013298
442CEA8MALARIA_EST_INCIDENCE	MALARIA_EST_INCIDENCE	442CEA8	MALARIA_EST_INCIDENCE	2022	YEAR	955	WHOREGION	PUBLISHED	Malaria cases	South-East Asia	3.026470265	2.493632793	4.311858654
442CEA8MALARIA_EST_INCIDENCE	MALARIA_EST_INCIDENCE	442CEA8	MALARIA_EST_INCIDENCE	2016	YEAR	360	COUNTRY	PUBLISHED	Malaria cases	Indonesia	4.15256	3.74281	4.61677
442CEA8MALARIA_EST_INCIDENCE	MALARIA_EST_INCIDENCE	442CEA8	MALARIA_EST_INCIDENCE	2007	YEAR	419	REGION	PUBLISHED	Malaria cases	Latin America and the Caribbean	7.55902	6.93235	8.2034
442CEA8MALARIA_EST_INCIDENCE	MALARIA_EST_INCIDENCE	442CEA8	MALARIA_EST_INCIDENCE	2015	YEAR	484	COUNTRY	PUBLISHED	Malaria cases	Mexico	0.20297	0.20297	0.20297
442CEA8MALARIA_EST_INCIDENCE	MALARIA_EST_INCIDENCE	442CEA8	MALARIA_EST_INCIDENCE	2013	YEAR	514	CLASSIFICATION	PUBLISHED	Malaria cases	Developed regions (Europe, Cyprus, Israel, Northern America, Japan, Australia & New Zealand)	0.0	0.0	0.0
442CEA8MALARIA_EST_INCIDENCE	MALARIA_EST_INCIDENCE	442CEA8	MALARIA_EST_INCIDENCE	2009	YEAR	515	CLASSIFICATION	PUBLISHED	Malaria cases	Developing regions	69.8921	64.76938	76.39618
442CEA8MALARIA_EST_INCIDENCE	MALARIA_EST_INCIDENCE	442CEA8	MALARIA_EST_INCIDENCE	2001	YEAR	524	COUNTRY	PUBLISHED	Malaria cases	Nepal	0.8825	0.8825	0.8825
442CEA8MALARIA_EST_INCIDENCE	MALARIA_EST_INCIDENCE	442CEA8	MALARIA_EST_INCIDENCE	2012	YEAR	548	COUNTRY	PUBLISHED	Malaria cases	Vanuatu	32.62175	25.09784	44.07881
442CEA8MALARIA_EST_INCIDENCE	MALARIA_EST_INCIDENCE	442CEA8	MALARIA_EST_INCIDENCE	2005	YEAR	600	COUNTRY	PUBLISHED	Malaria cases	Paraguay	1.8918	1.8918	1.8918
442CEA8MALARIA_EST_INCIDENCE	MALARIA_EST_INCIDENCE	442CEA8	MALARIA_EST_INCIDENCE	2003	YEAR	116	COUNTRY	PUBLISHED	Malaria cases	Cambodia	51.1047	39.93006	64.81041
442CEA8MALARIA_EST_INCIDENCE	MALARIA_EST_INCIDENCE	442CEA8	MALARIA_EST_INCIDENCE	2011	YEAR	116	COUNTRY	PUBLISHED	Malaria cases	Cambodia	35.49898	30.85387	41.01566
442CEA8MALARIA_EST_INCIDENCE	MALARIA_EST_INCIDENCE	442CEA8	MALARIA_EST_INCIDENCE	2002	YEAR	120	COUNTRY	PUBLISHED	Malaria cases	Cameroon	409.75396	330.0407	501.86954
442CEA8MALARIA_EST_INCIDENCE	MALARIA_EST_INCIDENCE	442CEA8	MALARIA_EST_INCIDENCE	2005	YEAR	175	OVERSEAS DEPARTMENT	PUBLISHED	Malaria cases	Mayotte	26.45066	14.98628	102.69425
442CEA8MALARIA_EST_INCIDENCE	MALARIA_EST_INCIDENCE	442CEA8	MALARIA_EST_INCIDENCE	2008	YEAR	180	COUNTRY	PUBLISHED	Malaria cases	Democratic Republic of the Congo	435.92757	353.9869	530.2985
442CEA8MALARIA_EST_INCIDENCE	MALARIA_EST_INCIDENCE	442CEA8	MALARIA_EST_INCIDENCE	2004	YEAR	266	COUNTRY	PUBLISHED	Malaria cases	Gabon	187.82734	122.07853	274.09986
442CEA8MALARIA_EST_INCIDENCE	MALARIA_EST_INCIDENCE	442CEA8	MALARIA_EST_INCIDENCE	2010	YEAR	320	COUNTRY	PUBLISHED	Malaria cases	Guatemala	0.86238	0.70891	1.09246
442CEA8MALARIA_EST_INCIDENCE	MALARIA_EST_INCIDENCE	442CEA8	MALARIA_EST_INCIDENCE	2022	YEAR	004	COUNTRY	PUBLISHED	Malaria cases	Afghanistan	9.06434	6.99293	11.52342
442CEA8MALARIA_EST_INCIDENCE	MALARIA_EST_INCIDENCE	442CEA8	MALARIA_EST_INCIDENCE	2007	YEAR	011	REGION	PUBLISHED	Malaria cases	Western Africa	386.77443	344.12734	437.49673
442CEA8MALARIA_EST_INCIDENCE	MALARIA_EST_INCIDENCE	442CEA8	MALARIA_EST_INCIDENCE	2018	YEAR	012	COUNTRY	PUBLISHED	Malaria cases	Algeria	0.0	0.0	0.0
442CEA8MALARIA_EST_INCIDENCE	MALARIA_EST_INCIDENCE	442CEA8	MALARIA_EST_INCIDENCE	2018	YEAR	029	REGION	PUBLISHED	Malaria cases	Caribbean	1.04854	0.70634	1.4059
442CEA8MALARIA_EST_INCIDENCE	MALARIA_EST_INCIDENCE	442CEA8	MALARIA_EST_INCIDENCE	2012	YEAR	018	REGION	PUBLISHED	Malaria cases	Southern Africa	1.45635	1.08552	1.90661
442CEA8MALARIA_EST_INCIDENCE	MALARIA_EST_INCIDENCE	442CEA8	MALARIA_EST_INCIDENCE	2006	YEAR	019	REGION	PUBLISHED	Malaria cases	Americas	8.50568	7.99918	9.08514
442CEA8MALARIA_EST_INCIDENCE	MALARIA_EST_INCIDENCE	442CEA8	MALARIA_EST_INCIDENCE	2001	YEAR	034	REGION	PUBLISHED	Malaria cases	Southern Asia	18.74497	15.25027	23.90636
442CEA8MALARIA_EST_INCIDENCE	MALARIA_EST_INCIDENCE	442CEA8	MALARIA_EST_INCIDENCE	2017	YEAR	704	COUNTRY	PUBLISHED	Malaria cases	Viet Nam	0.06563	0.06563	0.06563
442CEA8MALARIA_EST_INCIDENCE	MALARIA_EST_INCIDENCE	442CEA8	MALARIA_EST_INCIDENCE	2000	YEAR	760	COUNTRY	PUBLISHED	Malaria cases	Syrian Arab Republic	0.00037	0.00037	0.00037
442CEA8MALARIA_EST_INCIDENCE	MALARIA_EST_INCIDENCE	442CEA8	MALARIA_EST_INCIDENCE	2020	YEAR	764	COUNTRY	PUBLISHED	Malaria cases	Thailand	0.23026	0.23026	0.23026
442CEA8MALARIA_EST_INCIDENCE	MALARIA_EST_INCIDENCE	442CEA8	MALARIA_EST_INCIDENCE	2004	YEAR	860	COUNTRY	PUBLISHED	Malaria cases	Uzbekistan	2.51582	2.51582	2.51582
442CEA8MALARIA_EST_INCIDENCE	MALARIA_EST_INCIDENCE	442CEA8	MALARIA_EST_INCIDENCE	2004	YEAR	958	WHOREGION	PUBLISHED	Malaria cases	Western Pacific	3.951954861	2.285440445	5.968444824
442CEA8MALARIA_EST_INCIDENCE	MALARIA_EST_INCIDENCE	442CEA8	MALARIA_EST_INCIDENCE	2006	YEAR	834	COUNTRY	PUBLISHED	Malaria cases	United Republic of Tanzania	228.31791	172.63219	296.61832
442CEA8MALARIA_EST_INCIDENCE	MALARIA_EST_INCIDENCE	442CEA8	MALARIA_EST_INCIDENCE	2016	YEAR	834	COUNTRY	PUBLISHED	Malaria cases	United Republic of Tanzania	132.5946	97.54164	176.7215
442CEA8MALARIA_EST_INCIDENCE	MALARIA_EST_INCIDENCE	442CEA8	MALARIA_EST_INCIDENCE	2021	YEAR	887	COUNTRY	PUBLISHED	Malaria cases	Yemen	46.16319	32.3675	66.16619
442CEA8MALARIA_EST_INCIDENCE	MALARIA_EST_INCIDENCE	442CEA8	MALARIA_EST_INCIDENCE	2018	YEAR	957	WHOREGION	PUBLISHED	Malaria cases	Eastern Mediterranean	11.18354655	8.347017288	15.66898632
442CEA8MALARIA_EST_INCIDENCE	MALARIA_EST_INCIDENCE	442CEA8	MALARIA_EST_INCIDENCE	2006	YEAR	417	COUNTRY	PUBLISHED	Malaria cases	Kyrgyzstan	0.0777	0.0777	0.0777
442CEA8MALARIA_EST_INCIDENCE	MALARIA_EST_INCIDENCE	442CEA8	MALARIA_EST_INCIDENCE	2005	YEAR	454	COUNTRY	PUBLISHED	Malaria cases	Malawi	369.77541	292.28225	460.57496
442CEA8MALARIA_EST_INCIDENCE	MALARIA_EST_INCIDENCE	442CEA8	MALARIA_EST_INCIDENCE	2006	YEAR	458	COUNTRY	PUBLISHED	Malaria cases	Malaysia	4.99257	4.99257	4.99257
442CEA8MALARIA_EST_INCIDENCE	MALARIA_EST_INCIDENCE	442CEA8	MALARIA_EST_INCIDENCE	2022	YEAR	504	COUNTRY	PUBLISHED	Malaria cases	Morocco	0.0	0.0	0.0
442CEA8MALARIA_EST_INCIDENCE	MALARIA_EST_INCIDENCE	442CEA8	MALARIA_EST_INCIDENCE	2000	YEAR	513	REGION	PUBLISHED	Malaria cases	Europe and Northern America	0.0	0.0	0.0
442CEA8MALARIA_EST_INCIDENCE	MALARIA_EST_INCIDENCE	442CEA8	MALARIA_EST_INCIDENCE	2013	YEAR	516	COUNTRY	PUBLISHED	Malaria cases	Namibia	4.48272	3.56089	5.49312
442CEA8MALARIA_EST_INCIDENCE	MALARIA_EST_INCIDENCE	442CEA8	MALARIA_EST_INCIDENCE	2015	YEAR	566	COUNTRY	PUBLISHED	Malaria cases	Nigeria	294.11066	235.30759	364.72517
442CEA8MALARIA_EST_INCIDENCE	MALARIA_EST_INCIDENCE	442CEA8	MALARIA_EST_INCIDENCE	2018	YEAR	515	CLASSIFICATION	PUBLISHED	Malaria cases	Developing regions	57.51245	53.09107	62.68153
442CEA8MALARIA_EST_INCIDENCE	MALARIA_EST_INCIDENCE	442CEA8	MALARIA_EST_INCIDENCE	2014	YEAR	516	COUNTRY	PUBLISHED	Malaria cases	Namibia	14.48004	11.46995	17.74512
442CEA8MALARIA_EST_INCIDENCE	MALARIA_EST_INCIDENCE	442CEA8	MALARIA_EST_INCIDENCE	2007	YEAR	586	COUNTRY	PUBLISHED	Malaria cases	Pakistan	4.67089	1.96663	11.26076
442CEA8MALARIA_EST_INCIDENCE	MALARIA_EST_INCIDENCE	442CEA8	MALARIA_EST_INCIDENCE	2007	YEAR	710	COUNTRY	PUBLISHED	Malaria cases	South Africa	1.2655	1.2655	1.2655
442CEA8MALARIA_EST_INCIDENCE	MALARIA_EST_INCIDENCE	442CEA8	MALARIA_EST_INCIDENCE	2008	YEAR	792	COUNTRY	PUBLISHED	Malaria cases	Türkiye	0.03581	0.03581	0.03581
442CEA8MALARIA_EST_INCIDENCE	MALARIA_EST_INCIDENCE	442CEA8	MALARIA_EST_INCIDENCE	2010	YEAR	953	WHOREGION	PUBLISHED	Malaria cases	Africa	287.4000867	264.9050598	316.4320068
442CEA8MALARIA_EST_INCIDENCE	MALARIA_EST_INCIDENCE	442CEA8	MALARIA_EST_INCIDENCE	2002	YEAR	956	WHOREGION	PUBLISHED	Malaria cases	Europe	0.68808912	0.688089132	0.688089132
442CEA8MALARIA_EST_INCIDENCE	MALARIA_EST_INCIDENCE	442CEA8	MALARIA_EST_INCIDENCE	2022	YEAR	860	COUNTRY	PUBLISHED	Malaria cases	Uzbekistan	0.0	0.0	0.0
442CEA8MALARIA_EST_INCIDENCE	MALARIA_EST_INCIDENCE	442CEA8	MALARIA_EST_INCIDENCE	2010	YEAR	504	COUNTRY	PUBLISHED	Malaria cases	Morocco	0.0	0.0	0.0
442CEA8MALARIA_EST_INCIDENCE	MALARIA_EST_INCIDENCE	442CEA8	MALARIA_EST_INCIDENCE	2000	YEAR	508	COUNTRY	PUBLISHED	Malaria cases	Mozambique	477.90292	383.46612	587.94876
442CEA8MALARIA_EST_INCIDENCE	MALARIA_EST_INCIDENCE	442CEA8	MALARIA_EST_INCIDENCE	2006	YEAR	513	REGION	PUBLISHED	Malaria cases	Europe and Northern America	0.0	0.0	0.0
442CEA8MALARIA_EST_INCIDENCE	MALARIA_EST_INCIDENCE	442CEA8	MALARIA_EST_INCIDENCE	2016	YEAR	516	COUNTRY	PUBLISHED	Malaria cases	Namibia	17.38027	13.77641	21.25957
442CEA8MALARIA_EST_INCIDENCE	MALARIA_EST_INCIDENCE	442CEA8	MALARIA_EST_INCIDENCE	2008	YEAR	558	COUNTRY	PUBLISHED	Malaria cases	Nicaragua	0.1928	0.16003	0.22736
442CEA8MALARIA_EST_INCIDENCE	MALARIA_EST_INCIDENCE	442CEA8	MALARIA_EST_INCIDENCE	2010	YEAR	558	COUNTRY	PUBLISHED	Malaria cases	Nicaragua	0.17	0.14108	0.20047
442CEA8MALARIA_EST_INCIDENCE	MALARIA_EST_INCIDENCE	442CEA8	MALARIA_EST_INCIDENCE	2014	YEAR	608	COUNTRY	PUBLISHED	Malaria cases	Philippines	0.24347	0.17724	0.31644
442CEA8MALARIA_EST_INCIDENCE	MALARIA_EST_INCIDENCE	442CEA8	MALARIA_EST_INCIDENCE	2019	YEAR	686	COUNTRY	PUBLISHED	Malaria cases	Senegal	42.01176	28.37154	56.98716
442CEA8MALARIA_EST_INCIDENCE	MALARIA_EST_INCIDENCE	442CEA8	MALARIA_EST_INCIDENCE	2015	YEAR	768	COUNTRY	PUBLISHED	Malaria cases	Togo	351.23184	285.28876	427.6066
442CEA8MALARIA_EST_INCIDENCE	MALARIA_EST_INCIDENCE	442CEA8	MALARIA_EST_INCIDENCE	2003	YEAR	458	COUNTRY	PUBLISHED	Malaria cases	Malaysia	6.40476	6.40476	6.40476
442CEA8MALARIA_EST_INCIDENCE	MALARIA_EST_INCIDENCE	442CEA8	MALARIA_EST_INCIDENCE	2015	YEAR	512	COUNTRY	PUBLISHED	Malaria cases	Oman	0.0	0.0	0.0
442CEA8MALARIA_EST_INCIDENCE	MALARIA_EST_INCIDENCE	442CEA8	MALARIA_EST_INCIDENCE	2017	YEAR	512	COUNTRY	PUBLISHED	Malaria cases	Oman	0.0	0.0	0.0
442CEA8MALARIA_EST_INCIDENCE	MALARIA_EST_INCIDENCE	442CEA8	MALARIA_EST_INCIDENCE	2011	YEAR	514	CLASSIFICATION	PUBLISHED	Malaria cases	Developed regions (Europe, Cyprus, Israel, Northern America, Japan, Australia & New Zealand)	0.0	0.0	0.0
442CEA8MALARIA_EST_INCIDENCE	MALARIA_EST_INCIDENCE	442CEA8	MALARIA_EST_INCIDENCE	2016	YEAR	524	COUNTRY	PUBLISHED	Malaria cases	Nepal	0.06266	0.06266	0.06266
442CEA8MALARIA_EST_INCIDENCE	MALARIA_EST_INCIDENCE	442CEA8	MALARIA_EST_INCIDENCE	2005	YEAR	591	COUNTRY	PUBLISHED	Malaria cases	Panama	1.74317	1.67861	1.8592
442CEA8MALARIA_EST_INCIDENCE	MALARIA_EST_INCIDENCE	442CEA8	MALARIA_EST_INCIDENCE	2006	YEAR	678	COUNTRY	PUBLISHED	Malaria cases	Sao Tome and Principe	31.05144	31.05144	31.05144
442CEA8MALARIA_EST_INCIDENCE	MALARIA_EST_INCIDENCE	442CEA8	MALARIA_EST_INCIDENCE	2021	YEAR	484	COUNTRY	PUBLISHED	Malaria cases	Mexico	0.09009	0.09009	0.09009
442CEA8MALARIA_EST_INCIDENCE	MALARIA_EST_INCIDENCE	442CEA8	MALARIA_EST_INCIDENCE	2005	YEAR	512	COUNTRY	PUBLISHED	Malaria cases	Oman	0.0	0.0	0.0
442CEA8MALARIA_EST_INCIDENCE	MALARIA_EST_INCIDENCE	442CEA8	MALARIA_EST_INCIDENCE	2012	YEAR	729	COUNTRY	PUBLISHED	Malaria cases	Sudan	33.06529	24.67388	43.51192
442CEA8MALARIA_EST_INCIDENCE	MALARIA_EST_INCIDENCE	442CEA8	MALARIA_EST_INCIDENCE	2020	YEAR	148	COUNTRY	PUBLISHED	Malaria cases	Chad	206.28933	120.05676	332.7484
442CEA8MALARIA_EST_INCIDENCE	MALARIA_EST_INCIDENCE	442CEA8	MALARIA_EST_INCIDENCE	2021	YEAR	150	REGION	PUBLISHED	Malaria cases	Europe	0.0	0.0	0.0
442CEA8MALARIA_EST_INCIDENCE	MALARIA_EST_INCIDENCE	442CEA8	MALARIA_EST_INCIDENCE	2006	YEAR	199	CLASSIFICATION	PUBLISHED	Malaria cases	Least developed countries	229.2002	209.89843	261.64938
442CEA8MALARIA_EST_INCIDENCE	MALARIA_EST_INCIDENCE	442CEA8	MALARIA_EST_INCIDENCE	2007	YEAR	364	COUNTRY	PUBLISHED	Malaria cases	Iran (Islamic Republic of)	21.27899	21.27899	21.27899
442CEA8MALARIA_EST_INCIDENCE	MALARIA_EST_INCIDENCE	442CEA8	MALARIA_EST_INCIDENCE	2011	YEAR	108	COUNTRY	PUBLISHED	Malaria cases	Burundi	163.75367	114.36195	227.76686
442CEA8MALARIA_EST_INCIDENCE	MALARIA_EST_INCIDENCE	442CEA8	MALARIA_EST_INCIDENCE	2000	YEAR	148	COUNTRY	PUBLISHED	Malaria cases	Chad	269.14078	161.52262	418.98392
442CEA8MALARIA_EST_INCIDENCE	MALARIA_EST_INCIDENCE	442CEA8	MALARIA_EST_INCIDENCE	2002	YEAR	155	REGION	PUBLISHED	Malaria cases	Western Europe	0.0	0.0	0.0
442CEA8MALARIA_EST_INCIDENCE	MALARIA_EST_INCIDENCE	442CEA8	MALARIA_EST_INCIDENCE	2021	YEAR	175	OVERSEAS DEPARTMENT	PUBLISHED	Malaria cases	Mayotte	0.0	0.0	0.0
442CEA8MALARIA_EST_INCIDENCE	MALARIA_EST_INCIDENCE	442CEA8	MALARIA_EST_INCIDENCE	2017	YEAR	218	COUNTRY	PUBLISHED	Malaria cases	Ecuador	0.13475	0.13475	0.13475
442CEA8MALARIA_EST_INCIDENCE	MALARIA_EST_INCIDENCE	442CEA8	MALARIA_EST_INCIDENCE	2012	YEAR	262	COUNTRY	PUBLISHED	Malaria cases	Djibouti	3.11048	2.39783	3.82452
442CEA8MALARIA_EST_INCIDENCE	MALARIA_EST_INCIDENCE	442CEA8	MALARIA_EST_INCIDENCE	2016	YEAR	266	COUNTRY	PUBLISHED	Malaria cases	Gabon	228.33124	119.596	395.65756
442CEA8MALARIA_EST_INCIDENCE	MALARIA_EST_INCIDENCE	442CEA8	MALARIA_EST_INCIDENCE	2011	YEAR	270	COUNTRY	PUBLISHED	Malaria cases	Gambia	237.14901	191.77874	287.46518
442CEA8MALARIA_EST_INCIDENCE	MALARIA_EST_INCIDENCE	442CEA8	MALARIA_EST_INCIDENCE	2021	YEAR	328	COUNTRY	PUBLISHED	Malaria cases	Guyana	31.95881	27.13385	37.02625
442CEA8MALARIA_EST_INCIDENCE	MALARIA_EST_INCIDENCE	442CEA8	MALARIA_EST_INCIDENCE	2010	YEAR	340	COUNTRY	PUBLISHED	Malaria cases	Honduras	1.7385	1.35077	2.14427
442CEA8MALARIA_EST_INCIDENCE	MALARIA_EST_INCIDENCE	442CEA8	MALARIA_EST_INCIDENCE	2009	YEAR	408	COUNTRY	PUBLISHED	Malaria cases	Democratic People's Republic of Korea	1.52262	1.52262	1.52262
442CEA8MALARIA_EST_INCIDENCE	MALARIA_EST_INCIDENCE	442CEA8	MALARIA_EST_INCIDENCE	2012	YEAR	199	CLASSIFICATION	PUBLISHED	Malaria cases	Least developed countries	200.27947	184.94953	221.17232
442CEA8MALARIA_EST_INCIDENCE	MALARIA_EST_INCIDENCE	442CEA8	MALARIA_EST_INCIDENCE	2017	YEAR	419	REGION	PUBLISHED	Malaria cases	Latin America and the Caribbean	6.39506	5.93735	6.97813
442CEA8MALARIA_EST_INCIDENCE	MALARIA_EST_INCIDENCE	442CEA8	MALARIA_EST_INCIDENCE	2009	YEAR	430	COUNTRY	PUBLISHED	Malaria cases	Liberia	354.56584	274.70862	452.98821
442CEA8MALARIA_EST_INCIDENCE	MALARIA_EST_INCIDENCE	442CEA8	MALARIA_EST_INCIDENCE	2017	YEAR	454	COUNTRY	PUBLISHED	Malaria cases	Malawi	218.75948	165.59202	282.58721
442CEA8MALARIA_EST_INCIDENCE	MALARIA_EST_INCIDENCE	442CEA8	MALARIA_EST_INCIDENCE	2010	YEAR	002	REGION	PUBLISHED	Malaria cases	Africa	237.15384	218.4563	261.86132
442CEA8MALARIA_EST_INCIDENCE	MALARIA_EST_INCIDENCE	442CEA8	MALARIA_EST_INCIDENCE	2002	YEAR	011	REGION	PUBLISHED	Malaria cases	Western Africa	400.99841	350.45875	459.39762
442CEA8MALARIA_EST_INCIDENCE	MALARIA_EST_INCIDENCE	442CEA8	MALARIA_EST_INCIDENCE	2010	YEAR	021	REGION	PUBLISHED	Malaria cases	Northern America	0.0	0.0	0.0
442CEA8MALARIA_EST_INCIDENCE	MALARIA_EST_INCIDENCE	442CEA8	MALARIA_EST_INCIDENCE	2006	YEAR	030	REGION	PUBLISHED	Malaria cases	Eastern Asia	0.07891	0.07891	0.07891
442CEA8MALARIA_EST_INCIDENCE	MALARIA_EST_INCIDENCE	442CEA8	MALARIA_EST_INCIDENCE	2007	YEAR	030	REGION	PUBLISHED	Malaria cases	Eastern Asia	0.06423	0.06423	0.06423
442CEA8MALARIA_EST_INCIDENCE	MALARIA_EST_INCIDENCE	442CEA8	MALARIA_EST_INCIDENCE	2004	YEAR	050	COUNTRY	PUBLISHED	Malaria cases	Bangladesh	6.79563	2.92141	10.99616
442CEA8MALARIA_EST_INCIDENCE	MALARIA_EST_INCIDENCE	442CEA8	MALARIA_EST_INCIDENCE	2001	YEAR	072	COUNTRY	PUBLISHED	Malaria cases	Botswana	6.59005	4.0158	11.94141
442CEA8MALARIA_EST_INCIDENCE	MALARIA_EST_INCIDENCE	442CEA8	MALARIA_EST_INCIDENCE	2010	YEAR	004	COUNTRY	PUBLISHED	Malaria cases	Afghanistan	13.41695	7.6365	21.10206
442CEA8MALARIA_EST_INCIDENCE	MALARIA_EST_INCIDENCE	442CEA8	MALARIA_EST_INCIDENCE	2008	YEAR	009	REGION	PUBLISHED	Malaria cases	Oceania	164.94257	62.8678	292.81549
442CEA8MALARIA_EST_INCIDENCE	MALARIA_EST_INCIDENCE	442CEA8	MALARIA_EST_INCIDENCE	2015	YEAR	015	REGION	PUBLISHED	Malaria cases	Northern Africa	9.31935	6.13886	13.57278
442CEA8MALARIA_EST_INCIDENCE	MALARIA_EST_INCIDENCE	442CEA8	MALARIA_EST_INCIDENCE	2011	YEAR	030	REGION	PUBLISHED	Malaria cases	Eastern Asia	0.03198	0.03198	0.03198
442CEA8MALARIA_EST_INCIDENCE	MALARIA_EST_INCIDENCE	442CEA8	MALARIA_EST_INCIDENCE	2018	YEAR	057	REGION	PUBLISHED	Malaria cases	Micronesia	0.0	0.0	0.0
442CEA8MALARIA_EST_INCIDENCE	MALARIA_EST_INCIDENCE	442CEA8	MALARIA_EST_INCIDENCE	2009	YEAR	013	REGION	PUBLISHED	Malaria cases	Central America	0.83579	0.73036	0.94925
442CEA8MALARIA_EST_INCIDENCE	MALARIA_EST_INCIDENCE	442CEA8	MALARIA_EST_INCIDENCE	2013	YEAR	024	COUNTRY	PUBLISHED	Malaria cases	Angola	157.94396	118.30142	208.66793
442CEA8MALARIA_EST_INCIDENCE	MALARIA_EST_INCIDENCE	442CEA8	MALARIA_EST_INCIDENCE	2005	YEAR	032	COUNTRY	PUBLISHED	Malaria cases	Argentina	1.18248	1.18248	1.18248
442CEA8MALARIA_EST_INCIDENCE	MALARIA_EST_INCIDENCE	442CEA8	MALARIA_EST_INCIDENCE	2013	YEAR	039	REGION	PUBLISHED	Malaria cases	Southern Europe	0.0	0.0	0.0
442CEA8MALARIA_EST_INCIDENCE	MALARIA_EST_INCIDENCE	442CEA8	MALARIA_EST_INCIDENCE	2002	YEAR	064	COUNTRY	PUBLISHED	Malaria cases	Bhutan	14.21321	14.21321	14.21321
442CEA8MALARIA_EST_INCIDENCE	MALARIA_EST_INCIDENCE	442CEA8	MALARIA_EST_INCIDENCE	2019	YEAR	064	COUNTRY	PUBLISHED	Malaria cases	Bhutan	0.00352	0.00352	0.00352
442CEA8MALARIA_EST_INCIDENCE	MALARIA_EST_INCIDENCE	442CEA8	MALARIA_EST_INCIDENCE	2012	YEAR	076	COUNTRY	PUBLISHED	Malaria cases	Brazil	6.35773	6.10615	6.78253
442CEA8MALARIA_EST_INCIDENCE	MALARIA_EST_INCIDENCE	442CEA8	MALARIA_EST_INCIDENCE	2016	YEAR	108	COUNTRY	PUBLISHED	Malaria cases	Burundi	232.14327	169.21027	310.66599
442CEA8MALARIA_EST_INCIDENCE	MALARIA_EST_INCIDENCE	442CEA8	MALARIA_EST_INCIDENCE	2020	YEAR	957	WHOREGION	PUBLISHED	Malaria cases	Eastern Mediterranean	11.15952576	7.94270134	16.23509026
442CEA8MALARIA_EST_INCIDENCE	MALARIA_EST_INCIDENCE	442CEA8	MALARIA_EST_INCIDENCE	2009	YEAR	954	WHOREGION	PUBLISHED	Malaria cases	Americas	5.120978843	4.724798203	5.606486797
442CEA8MALARIA_EST_INCIDENCE	MALARIA_EST_INCIDENCE	442CEA8	MALARIA_EST_INCIDENCE	2015	YEAR	598	COUNTRY	PUBLISHED	Malaria cases	Papua New Guinea	101.90155	66.71436	144.83076
442CEA8MALARIA_EST_INCIDENCE	MALARIA_EST_INCIDENCE	442CEA8	MALARIA_EST_INCIDENCE	2021	YEAR	598	COUNTRY	PUBLISHED	Malaria cases	Papua New Guinea	124.3399	85.87403	165.33635
442CEA8MALARIA_EST_INCIDENCE	MALARIA_EST_INCIDENCE	442CEA8	MALARIA_EST_INCIDENCE	2015	YEAR	682	COUNTRY	PUBLISHED	Malaria cases	Saudi Arabia	0.02363	0.02363	0.02363
442CEA8MALARIA_EST_INCIDENCE	MALARIA_EST_INCIDENCE	442CEA8	MALARIA_EST_INCIDENCE	2000	YEAR	694	COUNTRY	PUBLISHED	Malaria cases	Sierra Leone	445.34624	297.11675	630.45258
442CEA8MALARIA_EST_INCIDENCE	MALARIA_EST_INCIDENCE	442CEA8	MALARIA_EST_INCIDENCE	2021	YEAR	704	COUNTRY	PUBLISHED	Malaria cases	Viet Nam	0.00525	0.00525	0.00525
442CEA8MALARIA_EST_INCIDENCE	MALARIA_EST_INCIDENCE	442CEA8	MALARIA_EST_INCIDENCE	2007	YEAR	513	REGION	PUBLISHED	Malaria cases	Europe and Northern America	0.0	0.0	0.0
442CEA8MALARIA_EST_INCIDENCE	MALARIA_EST_INCIDENCE	442CEA8	MALARIA_EST_INCIDENCE	2014	YEAR	513	REGION	PUBLISHED	Malaria cases	Europe and Northern America	0.0	0.0	0.0
442CEA8MALARIA_EST_INCIDENCE	MALARIA_EST_INCIDENCE	442CEA8	MALARIA_EST_INCIDENCE	2006	YEAR	586	COUNTRY	PUBLISHED	Malaria cases	Pakistan	4.86172	2.05166	11.8236
442CEA8MALARIA_EST_INCIDENCE	MALARIA_EST_INCIDENCE	442CEA8	MALARIA_EST_INCIDENCE	2014	YEAR	704	COUNTRY	PUBLISHED	Malaria cases	Viet Nam	0.23427	0.23427	0.23427
442CEA8MALARIA_EST_INCIDENCE	MALARIA_EST_INCIDENCE	442CEA8	MALARIA_EST_INCIDENCE	2022	YEAR	762	COUNTRY	PUBLISHED	Malaria cases	Tajikistan	0.0	0.0	0.0
442CEA8MALARIA_EST_INCIDENCE	MALARIA_EST_INCIDENCE	442CEA8	MALARIA_EST_INCIDENCE	2010	YEAR	600	COUNTRY	PUBLISHED	Malaria cases	Paraguay	0.09631	0.09631	0.09631
442CEA8MALARIA_EST_INCIDENCE	MALARIA_EST_INCIDENCE	442CEA8	MALARIA_EST_INCIDENCE	2005	YEAR	626	COUNTRY	PUBLISHED	Malaria cases	Timor-Leste	168.64843	114.46065	227.48723
442CEA8MALARIA_EST_INCIDENCE	MALARIA_EST_INCIDENCE	442CEA8	MALARIA_EST_INCIDENCE	2007	YEAR	682	COUNTRY	PUBLISHED	Malaria cases	Saudi Arabia	0.16496	0.16496	0.16496
442CEA8MALARIA_EST_INCIDENCE	MALARIA_EST_INCIDENCE	442CEA8	MALARIA_EST_INCIDENCE	2017	YEAR	694	COUNTRY	PUBLISHED	Malaria cases	Sierra Leone	363.91408	287.66615	450.51904
442CEA8MALARIA_EST_INCIDENCE	MALARIA_EST_INCIDENCE	442CEA8	MALARIA_EST_INCIDENCE	2002	YEAR	706	COUNTRY	PUBLISHED	Malaria cases	Somalia	135.13124	87.08767	200.36497
442CEA8MALARIA_EST_INCIDENCE	MALARIA_EST_INCIDENCE	442CEA8	MALARIA_EST_INCIDENCE	2010	YEAR	764	COUNTRY	PUBLISHED	Malaria cases	Thailand	2.50714	2.50714	2.50714
442CEA8MALARIA_EST_INCIDENCE	MALARIA_EST_INCIDENCE	442CEA8	MALARIA_EST_INCIDENCE	2007	YEAR	800	COUNTRY	PUBLISHED	Malaria cases	Uganda	415.41355	321.50899	530.94907
442CEA8MALARIA_EST_INCIDENCE	MALARIA_EST_INCIDENCE	442CEA8	MALARIA_EST_INCIDENCE	2013	YEAR	262	COUNTRY	PUBLISHED	Malaria cases	Djibouti	2.31085	2.31085	2.31085
442CEA8MALARIA_EST_INCIDENCE	MALARIA_EST_INCIDENCE	442CEA8	MALARIA_EST_INCIDENCE	2005	YEAR	268	COUNTRY	PUBLISHED	Malaria cases	Georgia	3.91305	3.91305	3.91305
442CEA8MALARIA_EST_INCIDENCE	MALARIA_EST_INCIDENCE	442CEA8	MALARIA_EST_INCIDENCE	2013	YEAR	268	COUNTRY	PUBLISHED	Malaria cases	Georgia	0.0	0.0	0.0
442CEA8MALARIA_EST_INCIDENCE	MALARIA_EST_INCIDENCE	442CEA8	MALARIA_EST_INCIDENCE	2013	YEAR	320	COUNTRY	PUBLISHED	Malaria cases	Guatemala	0.62545	0.5563	0.7195
442CEA8MALARIA_EST_INCIDENCE	MALARIA_EST_INCIDENCE	442CEA8	MALARIA_EST_INCIDENCE	2004	YEAR	332	COUNTRY	PUBLISHED	Malaria cases	Haiti	9.66505	5.49662	15.65468
442CEA8MALARIA_EST_INCIDENCE	MALARIA_EST_INCIDENCE	442CEA8	MALARIA_EST_INCIDENCE	2012	YEAR	454	COUNTRY	PUBLISHED	Malaria cases	Malawi	324.32267	250.01268	412.12197
442CEA8MALARIA_EST_INCIDENCE	MALARIA_EST_INCIDENCE	442CEA8	MALARIA_EST_INCIDENCE	2006	YEAR	214	COUNTRY	PUBLISHED	Malaria cases	Dominican Republic	0.8868	0.72606	1.05575
442CEA8MALARIA_EST_INCIDENCE	MALARIA_EST_INCIDENCE	442CEA8	MALARIA_EST_INCIDENCE	2006	YEAR	268	COUNTRY	PUBLISHED	Malaria cases	Georgia	1.49982	1.49982	1.49982
442CEA8MALARIA_EST_INCIDENCE	MALARIA_EST_INCIDENCE	442CEA8	MALARIA_EST_INCIDENCE	2008	YEAR	266	COUNTRY	PUBLISHED	Malaria cases	Gabon	153.18898	89.67386	244.88873
442CEA8MALARIA_EST_INCIDENCE	MALARIA_EST_INCIDENCE	442CEA8	MALARIA_EST_INCIDENCE	2019	YEAR	288	COUNTRY	PUBLISHED	Malaria cases	Ghana	163.40231	121.8724	213.67999
442CEA8MALARIA_EST_INCIDENCE	MALARIA_EST_INCIDENCE	442CEA8	MALARIA_EST_INCIDENCE	2003	YEAR	340	COUNTRY	PUBLISHED	Malaria cases	Honduras	3.17408	2.30706	4.05691
442CEA8MALARIA_EST_INCIDENCE	MALARIA_EST_INCIDENCE	442CEA8	MALARIA_EST_INCIDENCE	2021	YEAR	368	COUNTRY	PUBLISHED	Malaria cases	Iraq	0.0	0.0	0.0
442CEA8MALARIA_EST_INCIDENCE	MALARIA_EST_INCIDENCE	442CEA8	MALARIA_EST_INCIDENCE	2008	YEAR	458	COUNTRY	PUBLISHED	Malaria cases	Malaysia	5.48632	5.48632	5.48632
442CEA8MALARIA_EST_INCIDENCE	MALARIA_EST_INCIDENCE	442CEA8	MALARIA_EST_INCIDENCE	2022	YEAR	108	COUNTRY	PUBLISHED	Malaria cases	Burundi	261.40169	150.04121	424.27729
442CEA8MALARIA_EST_INCIDENCE	MALARIA_EST_INCIDENCE	442CEA8	MALARIA_EST_INCIDENCE	2020	YEAR	144	COUNTRY	PUBLISHED	Malaria cases	Sri Lanka	0.0	0.0	0.0
442CEA8MALARIA_EST_INCIDENCE	MALARIA_EST_INCIDENCE	442CEA8	MALARIA_EST_INCIDENCE	2015	YEAR	218	COUNTRY	PUBLISHED	Malaria cases	Ecuador	0.06831	0.06831	0.06831
442CEA8MALARIA_EST_INCIDENCE	MALARIA_EST_INCIDENCE	442CEA8	MALARIA_EST_INCIDENCE	2005	YEAR	222	COUNTRY	PUBLISHED	Malaria cases	El Salvador	0.05466	0.05466	0.05466
442CEA8MALARIA_EST_INCIDENCE	MALARIA_EST_INCIDENCE	442CEA8	MALARIA_EST_INCIDENCE	2013	YEAR	014	REGION	PUBLISHED	Malaria cases	Eastern Africa	188.27234	159.92819	217.00372
442CEA8MALARIA_EST_INCIDENCE	MALARIA_EST_INCIDENCE	442CEA8	MALARIA_EST_INCIDENCE	2015	YEAR	018	REGION	PUBLISHED	Malaria cases	Southern Africa	2.24805	1.91102	2.61927
442CEA8MALARIA_EST_INCIDENCE	MALARIA_EST_INCIDENCE	442CEA8	MALARIA_EST_INCIDENCE	2006	YEAR	108	COUNTRY	PUBLISHED	Malaria cases	Burundi	278.36277	202.42047	373.97836
442CEA8MALARIA_EST_INCIDENCE	MALARIA_EST_INCIDENCE	442CEA8	MALARIA_EST_INCIDENCE	2004	YEAR	140	COUNTRY	PUBLISHED	Malaria cases	Central African Republic	442.38589	330.43324	585.48623
442CEA8MALARIA_EST_INCIDENCE	MALARIA_EST_INCIDENCE	442CEA8	MALARIA_EST_INCIDENCE	2008	YEAR	156	COUNTRY	PUBLISHED	Malaria cases	China	0.02993	0.02993	0.02993
442CEA8MALARIA_EST_INCIDENCE	MALARIA_EST_INCIDENCE	442CEA8	MALARIA_EST_INCIDENCE	2013	YEAR	188	COUNTRY	PUBLISHED	Malaria cases	Costa Rica	0.0	0.0	0.0
442CEA8MALARIA_EST_INCIDENCE	MALARIA_EST_INCIDENCE	442CEA8	MALARIA_EST_INCIDENCE	2000	YEAR	202	REGION	PUBLISHED	Malaria cases	Sub-Saharan Africa	366.48113	338.85331	397.08079
442CEA8MALARIA_EST_INCIDENCE	MALARIA_EST_INCIDENCE	442CEA8	MALARIA_EST_INCIDENCE	2015	YEAR	002	REGION	PUBLISHED	Malaria cases	Africa	203.08078	184.92786	224.61398
442CEA8MALARIA_EST_INCIDENCE	MALARIA_EST_INCIDENCE	442CEA8	MALARIA_EST_INCIDENCE	2007	YEAR	018	REGION	PUBLISHED	Malaria cases	Southern Africa	3.45766	1.70369	6.79075
442CEA8MALARIA_EST_INCIDENCE	MALARIA_EST_INCIDENCE	442CEA8	MALARIA_EST_INCIDENCE	2014	YEAR	053	REGION	PUBLISHED	Malaria cases	Australia and New Zealand	0.0	0.0	0.0
442CEA8MALARIA_EST_INCIDENCE	MALARIA_EST_INCIDENCE	442CEA8	MALARIA_EST_INCIDENCE	2013	YEAR	061	REGION	PUBLISHED	Malaria cases	Polynesia	0.0	0.0	0.0
442CEA8MALARIA_EST_INCIDENCE	MALARIA_EST_INCIDENCE	442CEA8	MALARIA_EST_INCIDENCE	2015	YEAR	064	COUNTRY	PUBLISHED	Malaria cases	Bhutan	0.06182	0.06182	0.06182
442CEA8MALARIA_EST_INCIDENCE	MALARIA_EST_INCIDENCE	442CEA8	MALARIA_EST_INCIDENCE	2014	YEAR	142	REGION	PUBLISHED	Malaria cases	Asia	5.74571	4.66813	7.39092
442CEA8MALARIA_EST_INCIDENCE	MALARIA_EST_INCIDENCE	442CEA8	MALARIA_EST_INCIDENCE	2021	YEAR	144	COUNTRY	PUBLISHED	Malaria cases	Sri Lanka	0.0	0.0	0.0
442CEA8MALARIA_EST_INCIDENCE	MALARIA_EST_INCIDENCE	442CEA8	MALARIA_EST_INCIDENCE	2010	YEAR	834	COUNTRY	PUBLISHED	Malaria cases	United Republic of Tanzania	141.00673	103.55545	188.61847
442CEA8MALARIA_EST_INCIDENCE	MALARIA_EST_INCIDENCE	442CEA8	MALARIA_EST_INCIDENCE	2006	YEAR	854	COUNTRY	PUBLISHED	Malaria cases	Burkina Faso	513.21213	403.19663	643.46087
442CEA8MALARIA_EST_INCIDENCE	MALARIA_EST_INCIDENCE	442CEA8	MALARIA_EST_INCIDENCE	2002	YEAR	860	COUNTRY	PUBLISHED	Malaria cases	Uzbekistan	2.893	2.893	2.893
442CEA8MALARIA_EST_INCIDENCE	MALARIA_EST_INCIDENCE	442CEA8	MALARIA_EST_INCIDENCE	2019	YEAR	953	WHOREGION	PUBLISHED	Malaria cases	Africa	225.5773176	205.1248016	248.8362122
442CEA8MALARIA_EST_INCIDENCE	MALARIA_EST_INCIDENCE	442CEA8	MALARIA_EST_INCIDENCE	2008	YEAR	704	COUNTRY	PUBLISHED	Malaria cases	Viet Nam	0.18	0.18	0.18
442CEA8MALARIA_EST_INCIDENCE	MALARIA_EST_INCIDENCE	442CEA8	MALARIA_EST_INCIDENCE	2021	YEAR	716	COUNTRY	PUBLISHED	Malaria cases	Zimbabwe	27.19948	16.406	38.99737
442CEA8MALARIA_EST_INCIDENCE	MALARIA_EST_INCIDENCE	442CEA8	MALARIA_EST_INCIDENCE	2017	YEAR	748	COUNTRY	PUBLISHED	Malaria cases	Eswatini	1.36481	1.36481	1.36481
442CEA8MALARIA_EST_INCIDENCE	MALARIA_EST_INCIDENCE	442CEA8	MALARIA_EST_INCIDENCE	2019	YEAR	784	COUNTRY	PUBLISHED	Malaria cases	United Arab Emirates	0.0	0.0	0.0
442CEA8MALARIA_EST_INCIDENCE	MALARIA_EST_INCIDENCE	442CEA8	MALARIA_EST_INCIDENCE	2020	YEAR	956	WHOREGION	PUBLISHED	Malaria cases	Europe	0.0	0.0	0.0
442CEA8MALARIA_EST_INCIDENCE	MALARIA_EST_INCIDENCE	442CEA8	MALARIA_EST_INCIDENCE	2003	YEAR	543	REGION	PUBLISHED	Malaria cases	Oceania (exc. Australia and New Zealand)	239.0986	105.16544	404.08988
442CEA8MALARIA_EST_INCIDENCE	MALARIA_EST_INCIDENCE	442CEA8	MALARIA_EST_INCIDENCE	2007	YEAR	598	COUNTRY	PUBLISHED	Malaria cases	Papua New Guinea	180.79021	58.70584	325.87446
442CEA8MALARIA_EST_INCIDENCE	MALARIA_EST_INCIDENCE	442CEA8	MALARIA_EST_INCIDENCE	2021	YEAR	608	COUNTRY	PUBLISHED	Malaria cases	Philippines	0.16051	0.11323	0.21577
442CEA8MALARIA_EST_INCIDENCE	MALARIA_EST_INCIDENCE	442CEA8	MALARIA_EST_INCIDENCE	2005	YEAR	716	COUNTRY	PUBLISHED	Malaria cases	Zimbabwe	105.92441	23.66838	261.24796
442CEA8MALARIA_EST_INCIDENCE	MALARIA_EST_INCIDENCE	442CEA8	MALARIA_EST_INCIDENCE	2001	YEAR	324	COUNTRY	PUBLISHED	Malaria cases	Guinea	431.15179	323.02782	574.46967
442CEA8MALARIA_EST_INCIDENCE	MALARIA_EST_INCIDENCE	442CEA8	MALARIA_EST_INCIDENCE	2010	YEAR	514	CLASSIFICATION	PUBLISHED	Malaria cases	Developed regions (Europe, Cyprus, Israel, Northern America, Japan, Australia & New Zealand)	0.0	0.0	0.0
442CEA8MALARIA_EST_INCIDENCE	MALARIA_EST_INCIDENCE	442CEA8	MALARIA_EST_INCIDENCE	2000	YEAR	320	COUNTRY	PUBLISHED	Malaria cases	Guatemala	7.18718	6.30125	8.55489
442CEA8MALARIA_EST_INCIDENCE	MALARIA_EST_INCIDENCE	442CEA8	MALARIA_EST_INCIDENCE	2022	YEAR	398	COUNTRY	PUBLISHED	Malaria cases	Kazakhstan	0.0	0.0	0.0
442CEA8MALARIA_EST_INCIDENCE	MALARIA_EST_INCIDENCE	442CEA8	MALARIA_EST_INCIDENCE	2000	YEAR	432	CLASSIFICATION	PUBLISHED	Malaria cases	Landlocked developing countries	284.92431	250.90134	329.10231
442CEA8MALARIA_EST_INCIDENCE	MALARIA_EST_INCIDENCE	442CEA8	MALARIA_EST_INCIDENCE	2017	YEAR	030	REGION	PUBLISHED	Malaria cases	Eastern Asia	0.00835	0.00835	0.00835
442CEA8MALARIA_EST_INCIDENCE	MALARIA_EST_INCIDENCE	442CEA8	MALARIA_EST_INCIDENCE	2005	YEAR	051	COUNTRY	PUBLISHED	Malaria cases	Armenia	0.0023	0.0023	0.0023
442CEA8MALARIA_EST_INCIDENCE	MALARIA_EST_INCIDENCE	442CEA8	MALARIA_EST_INCIDENCE	2013	YEAR	090	COUNTRY	PUBLISHED	Malaria cases	Solomon Islands	93.12261	69.59427	129.77976
442CEA8MALARIA_EST_INCIDENCE	MALARIA_EST_INCIDENCE	442CEA8	MALARIA_EST_INCIDENCE	2017	YEAR	104	COUNTRY	PUBLISHED	Malaria cases	Myanmar	2.65068	2.15	3.19556
442CEA8MALARIA_EST_INCIDENCE	MALARIA_EST_INCIDENCE	442CEA8	MALARIA_EST_INCIDENCE	2021	YEAR	155	REGION	PUBLISHED	Malaria cases	Western Europe	0.0	0.0	0.0
442CEA8MALARIA_EST_INCIDENCE	MALARIA_EST_INCIDENCE	442CEA8	MALARIA_EST_INCIDENCE	2022	YEAR	231	COUNTRY	PUBLISHED	Malaria cases	Ethiopia	60.86016	33.837	91.2807
442CEA8MALARIA_EST_INCIDENCE	MALARIA_EST_INCIDENCE	442CEA8	MALARIA_EST_INCIDENCE	2006	YEAR	232	COUNTRY	PUBLISHED	Malaria cases	Eritrea	5.70745	3.62556	8.01643
442CEA8MALARIA_EST_INCIDENCE	MALARIA_EST_INCIDENCE	442CEA8	MALARIA_EST_INCIDENCE	2004	YEAR	270	COUNTRY	PUBLISHED	Malaria cases	Gambia	277.87002	206.0891	360.21838
442CEA8MALARIA_EST_INCIDENCE	MALARIA_EST_INCIDENCE	442CEA8	MALARIA_EST_INCIDENCE	2009	YEAR	018	REGION	PUBLISHED	Malaria cases	Southern Africa	1.77658	1.04314	3.21381
442CEA8MALARIA_EST_INCIDENCE	MALARIA_EST_INCIDENCE	442CEA8	MALARIA_EST_INCIDENCE	2008	YEAR	031	COUNTRY	PUBLISHED	Malaria cases	Azerbaijan	0.34784	0.34784	0.34784
442CEA8MALARIA_EST_INCIDENCE	MALARIA_EST_INCIDENCE	442CEA8	MALARIA_EST_INCIDENCE	2007	YEAR	032	COUNTRY	PUBLISHED	Malaria cases	Argentina	1.6451	1.6451	1.6451
442CEA8MALARIA_EST_INCIDENCE	MALARIA_EST_INCIDENCE	442CEA8	MALARIA_EST_INCIDENCE	2013	YEAR	068	COUNTRY	PUBLISHED	Malaria cases	Bolivia (Plurinational State of)	2.23762	1.7056	2.83016
442CEA8MALARIA_EST_INCIDENCE	MALARIA_EST_INCIDENCE	442CEA8	MALARIA_EST_INCIDENCE	2021	YEAR	156	COUNTRY	PUBLISHED	Malaria cases	China	0.0	0.0	0.0
442CEA8MALARIA_EST_INCIDENCE	MALARIA_EST_INCIDENCE	442CEA8	MALARIA_EST_INCIDENCE	2014	YEAR	175	OVERSEAS DEPARTMENT	PUBLISHED	Malaria cases	Mayotte	0.01896	0.01896	0.05689
442CEA8MALARIA_EST_INCIDENCE	MALARIA_EST_INCIDENCE	442CEA8	MALARIA_EST_INCIDENCE	2021	YEAR	202	REGION	PUBLISHED	Malaria cases	Sub-Saharan Africa	223.66542	200.58326	251.41628
442CEA8MALARIA_EST_INCIDENCE	MALARIA_EST_INCIDENCE	442CEA8	MALARIA_EST_INCIDENCE	2010	YEAR	005	REGION	PUBLISHED	Malaria cases	South America	7.81685	7.12598	8.5243
442CEA8MALARIA_EST_INCIDENCE	MALARIA_EST_INCIDENCE	442CEA8	MALARIA_EST_INCIDENCE	2006	YEAR	014	REGION	PUBLISHED	Malaria cases	Eastern Africa	211.75053	182.17442	270.03111
442CEA8MALARIA_EST_INCIDENCE	MALARIA_EST_INCIDENCE	442CEA8	MALARIA_EST_INCIDENCE	2022	YEAR	854	COUNTRY	PUBLISHED	Malaria cases	Burkina Faso	353.67812	235.87537	511.0715
442CEA8MALARIA_EST_INCIDENCE	MALARIA_EST_INCIDENCE	442CEA8	MALARIA_EST_INCIDENCE	2007	YEAR	887	COUNTRY	PUBLISHED	Malaria cases	Yemen	58.4934	29.48732	123.43755
442CEA8MALARIA_EST_INCIDENCE	MALARIA_EST_INCIDENCE	442CEA8	MALARIA_EST_INCIDENCE	2019	YEAR	887	COUNTRY	PUBLISHED	Malaria cases	Yemen	40.95267	28.82735	58.58482
442CEA8MALARIA_EST_INCIDENCE	MALARIA_EST_INCIDENCE	442CEA8	MALARIA_EST_INCIDENCE	2013	YEAR	384	COUNTRY	PUBLISHED	Malaria cases	Côte d'Ivoire	288.17757	213.32526	380.2514
442CEA8MALARIA_EST_INCIDENCE	MALARIA_EST_INCIDENCE	442CEA8	MALARIA_EST_INCIDENCE	2018	YEAR	558	COUNTRY	PUBLISHED	Malaria cases	Nicaragua	3.48539	2.89389	4.11099
442CEA8MALARIA_EST_INCIDENCE	MALARIA_EST_INCIDENCE	442CEA8	MALARIA_EST_INCIDENCE	2005	YEAR	586	COUNTRY	PUBLISHED	Malaria cases	Pakistan	4.9302	2.1862	11.58361
442CEA8MALARIA_EST_INCIDENCE	MALARIA_EST_INCIDENCE	442CEA8	MALARIA_EST_INCIDENCE	2018	YEAR	678	COUNTRY	PUBLISHED	Malaria cases	Sao Tome and Principe	13.89677	13.89677	13.89677
442CEA8MALARIA_EST_INCIDENCE	MALARIA_EST_INCIDENCE	442CEA8	MALARIA_EST_INCIDENCE	2008	YEAR	432	CLASSIFICATION	PUBLISHED	Malaria cases	Landlocked developing countries	203.05046	180.02161	244.4634
442CEA8MALARIA_EST_INCIDENCE	MALARIA_EST_INCIDENCE	442CEA8	MALARIA_EST_INCIDENCE	2014	YEAR	504	COUNTRY	PUBLISHED	Malaria cases	Morocco	0.0	0.0	0.0
442CEA8MALARIA_EST_INCIDENCE	MALARIA_EST_INCIDENCE	442CEA8	MALARIA_EST_INCIDENCE	2011	YEAR	508	COUNTRY	PUBLISHED	Malaria cases	Mozambique	370.67914	301.44044	449.01331
442CEA8MALARIA_EST_INCIDENCE	MALARIA_EST_INCIDENCE	442CEA8	MALARIA_EST_INCIDENCE	2009	YEAR	512	COUNTRY	PUBLISHED	Malaria cases	Oman	0.0	0.0	0.0
442CEA8MALARIA_EST_INCIDENCE	MALARIA_EST_INCIDENCE	442CEA8	MALARIA_EST_INCIDENCE	2016	YEAR	515	CLASSIFICATION	PUBLISHED	Malaria cases	Developing regions	59.25287	54.71819	64.64434
442CEA8MALARIA_EST_INCIDENCE	MALARIA_EST_INCIDENCE	442CEA8	MALARIA_EST_INCIDENCE	2020	YEAR	515	CLASSIFICATION	PUBLISHED	Malaria cases	Developing regions	58.74192	53.11113	65.50905
442CEA8MALARIA_EST_INCIDENCE	MALARIA_EST_INCIDENCE	442CEA8	MALARIA_EST_INCIDENCE	2020	YEAR	591	COUNTRY	PUBLISHED	Malaria cases	Panama	0.71283	0.68642	0.76114
442CEA8MALARIA_EST_INCIDENCE	MALARIA_EST_INCIDENCE	442CEA8	MALARIA_EST_INCIDENCE	2019	YEAR	598	COUNTRY	PUBLISHED	Malaria cases	Papua New Guinea	117.88396	81.90903	155.90405
442CEA8MALARIA_EST_INCIDENCE	MALARIA_EST_INCIDENCE	442CEA8	MALARIA_EST_INCIDENCE	2017	YEAR	682	COUNTRY	PUBLISHED	Malaria cases	Saudi Arabia	0.04827	0.04827	0.04827
442CEA8MALARIA_EST_INCIDENCE	MALARIA_EST_INCIDENCE	442CEA8	MALARIA_EST_INCIDENCE	2012	YEAR	054	REGION	PUBLISHED	Malaria cases	Melanesia	148.12022	53.24715	291.95332
442CEA8MALARIA_EST_INCIDENCE	MALARIA_EST_INCIDENCE	442CEA8	MALARIA_EST_INCIDENCE	2001	YEAR	061	REGION	PUBLISHED	Malaria cases	Polynesia	0.0	0.0	0.0
442CEA8MALARIA_EST_INCIDENCE	MALARIA_EST_INCIDENCE	442CEA8	MALARIA_EST_INCIDENCE	2022	YEAR	062	REGION	PUBLISHED	Malaria cases	Central and Southern Asia	3.85229	3.20907	4.69419
442CEA8MALARIA_EST_INCIDENCE	MALARIA_EST_INCIDENCE	442CEA8	MALARIA_EST_INCIDENCE	2014	YEAR	064	COUNTRY	PUBLISHED	Malaria cases	Bhutan	0.03487	0.03487	0.03487
442CEA8MALARIA_EST_INCIDENCE	MALARIA_EST_INCIDENCE	442CEA8	MALARIA_EST_INCIDENCE	2009	YEAR	076	COUNTRY	PUBLISHED	Malaria cases	Brazil	8.32825	7.99852	8.87782
442CEA8MALARIA_EST_INCIDENCE	MALARIA_EST_INCIDENCE	442CEA8	MALARIA_EST_INCIDENCE	2021	YEAR	132	COUNTRY	PUBLISHED	Malaria cases	Cabo Verde	0.0	0.0	0.0
442CEA8MALARIA_EST_INCIDENCE	MALARIA_EST_INCIDENCE	442CEA8	MALARIA_EST_INCIDENCE	2017	YEAR	222	COUNTRY	PUBLISHED	Malaria cases	El Salvador	0.0	0.0	0.0
442CEA8MALARIA_EST_INCIDENCE	MALARIA_EST_INCIDENCE	442CEA8	MALARIA_EST_INCIDENCE	2000	YEAR	254	OVERSEAS DEPARTMENT	PUBLISHED	Malaria cases	French Guiana	48.69573	42.63626	57.80171
442CEA8MALARIA_EST_INCIDENCE	MALARIA_EST_INCIDENCE	442CEA8	MALARIA_EST_INCIDENCE	2005	YEAR	034	REGION	PUBLISHED	Malaria cases	Southern Asia	19.8811	15.13766	26.7984
442CEA8MALARIA_EST_INCIDENCE	MALARIA_EST_INCIDENCE	442CEA8	MALARIA_EST_INCIDENCE	2009	YEAR	050	COUNTRY	PUBLISHED	Malaria cases	Bangladesh	5.09803	4.30088	5.95638
442CEA8MALARIA_EST_INCIDENCE	MALARIA_EST_INCIDENCE	442CEA8	MALARIA_EST_INCIDENCE	2008	YEAR	132	COUNTRY	PUBLISHED	Malaria cases	Cabo Verde	0.26378	0.26378	0.26378
442CEA8MALARIA_EST_INCIDENCE	MALARIA_EST_INCIDENCE	442CEA8	MALARIA_EST_INCIDENCE	2008	YEAR	151	REGION	PUBLISHED	Malaria cases	Eastern Europe	0.0	0.0	0.0
442CEA8MALARIA_EST_INCIDENCE	MALARIA_EST_INCIDENCE	442CEA8	MALARIA_EST_INCIDENCE	2010	YEAR	175	OVERSEAS DEPARTMENT	PUBLISHED	Malaria cases	Mayotte	10.43098	6.54619	22.04295
442CEA8MALARIA_EST_INCIDENCE	MALARIA_EST_INCIDENCE	442CEA8	MALARIA_EST_INCIDENCE	2008	YEAR	202	REGION	PUBLISHED	Malaria cases	Sub-Saharan Africa	292.66872	271.25767	317.958
442CEA8MALARIA_EST_INCIDENCE	MALARIA_EST_INCIDENCE	442CEA8	MALARIA_EST_INCIDENCE	2016	YEAR	232	COUNTRY	PUBLISHED	Malaria cases	Eritrea	25.72173	14.1845	41.15466
442CEA8MALARIA_EST_INCIDENCE	MALARIA_EST_INCIDENCE	442CEA8	MALARIA_EST_INCIDENCE	2009	YEAR	266	COUNTRY	PUBLISHED	Malaria cases	Gabon	197.02433	110.30337	329.07118
442CEA8MALARIA_EST_INCIDENCE	MALARIA_EST_INCIDENCE	442CEA8	MALARIA_EST_INCIDENCE	2007	YEAR	270	COUNTRY	PUBLISHED	Malaria cases	Gambia	253.24852	187.26893	326.15138
442CEA8MALARIA_EST_INCIDENCE	MALARIA_EST_INCIDENCE	442CEA8	MALARIA_EST_INCIDENCE	2020	YEAR	324	COUNTRY	PUBLISHED	Malaria cases	Guinea	334.45845	204.3443	520.69151
442CEA8MALARIA_EST_INCIDENCE	MALARIA_EST_INCIDENCE	442CEA8	MALARIA_EST_INCIDENCE	2017	YEAR	057	REGION	PUBLISHED	Malaria cases	Micronesia	0.0	0.0	0.0
442CEA8MALARIA_EST_INCIDENCE	MALARIA_EST_INCIDENCE	442CEA8	MALARIA_EST_INCIDENCE	2004	YEAR	090	COUNTRY	PUBLISHED	Malaria cases	Solomon Islands	723.28595	400.17663	1165.84077
442CEA8MALARIA_EST_INCIDENCE	MALARIA_EST_INCIDENCE	442CEA8	MALARIA_EST_INCIDENCE	2001	YEAR	108	COUNTRY	PUBLISHED	Malaria cases	Burundi	426.99006	296.99774	595.54126
442CEA8MALARIA_EST_INCIDENCE	MALARIA_EST_INCIDENCE	442CEA8	MALARIA_EST_INCIDENCE	2010	YEAR	151	REGION	PUBLISHED	Malaria cases	Eastern Europe	0.0	0.0	0.0
442CEA8MALARIA_EST_INCIDENCE	MALARIA_EST_INCIDENCE	442CEA8	MALARIA_EST_INCIDENCE	2014	YEAR	178	COUNTRY	PUBLISHED	Malaria cases	Congo	211.49715	139.90618	305.90117
442CEA8MALARIA_EST_INCIDENCE	MALARIA_EST_INCIDENCE	442CEA8	MALARIA_EST_INCIDENCE	2002	YEAR	270	COUNTRY	PUBLISHED	Malaria cases	Gambia	294.96532	218.58852	381.7523
442CEA8MALARIA_EST_INCIDENCE	MALARIA_EST_INCIDENCE	442CEA8	MALARIA_EST_INCIDENCE	2001	YEAR	328	COUNTRY	PUBLISHED	Malaria cases	Guyana	49.97835	41.01024	59.85728
442CEA8MALARIA_EST_INCIDENCE	MALARIA_EST_INCIDENCE	442CEA8	MALARIA_EST_INCIDENCE	2017	YEAR	011	REGION	PUBLISHED	Malaria cases	Western Africa	291.51119	256.49212	335.36698
442CEA8MALARIA_EST_INCIDENCE	MALARIA_EST_INCIDENCE	442CEA8	MALARIA_EST_INCIDENCE	2003	YEAR	015	REGION	PUBLISHED	Malaria cases	Northern Africa	12.69037	7.81118	19.51402
442CEA8MALARIA_EST_INCIDENCE	MALARIA_EST_INCIDENCE	442CEA8	MALARIA_EST_INCIDENCE	2005	YEAR	021	REGION	PUBLISHED	Malaria cases	Northern America	0.0	0.0	0.0
442CEA8MALARIA_EST_INCIDENCE	MALARIA_EST_INCIDENCE	442CEA8	MALARIA_EST_INCIDENCE	2019	YEAR	031	COUNTRY	PUBLISHED	Malaria cases	Azerbaijan	0.0	0.0	0.0
442CEA8MALARIA_EST_INCIDENCE	MALARIA_EST_INCIDENCE	442CEA8	MALARIA_EST_INCIDENCE	2022	YEAR	005	REGION	PUBLISHED	Malaria cases	South America	4.83997	4.46027	5.26075
442CEA8MALARIA_EST_INCIDENCE	MALARIA_EST_INCIDENCE	442CEA8	MALARIA_EST_INCIDENCE	2018	YEAR	011	REGION	PUBLISHED	Malaria cases	Western Africa	289.42634	252.85328	334.21541
442CEA8MALARIA_EST_INCIDENCE	MALARIA_EST_INCIDENCE	442CEA8	MALARIA_EST_INCIDENCE	2021	YEAR	014	REGION	PUBLISHED	Malaria cases	Eastern Africa	142.8065	124.60935	164.64461
442CEA8MALARIA_EST_INCIDENCE	MALARIA_EST_INCIDENCE	442CEA8	MALARIA_EST_INCIDENCE	2004	YEAR	018	REGION	PUBLISHED	Malaria cases	Southern Africa	15.2263	8.37587	27.48917
442CEA8MALARIA_EST_INCIDENCE	MALARIA_EST_INCIDENCE	442CEA8	MALARIA_EST_INCIDENCE	2001	YEAR	029	REGION	PUBLISHED	Malaria cases	Caribbean	6.04323	3.50406	9.66508
442CEA8MALARIA_EST_INCIDENCE	MALARIA_EST_INCIDENCE	442CEA8	MALARIA_EST_INCIDENCE	2020	YEAR	031	COUNTRY	PUBLISHED	Malaria cases	Azerbaijan	0.0	0.0	0.0
442CEA8MALARIA_EST_INCIDENCE	MALARIA_EST_INCIDENCE	442CEA8	MALARIA_EST_INCIDENCE	2006	YEAR	035	REGION	PUBLISHED	Malaria cases	South-eastern Asia	7.77179	6.78736	9.20851
442CEA8MALARIA_EST_INCIDENCE	MALARIA_EST_INCIDENCE	442CEA8	MALARIA_EST_INCIDENCE	2016	YEAR	747	REGION	PUBLISHED	Malaria cases	Northern Africa and Western Asia	11.26711	7.40282	16.8797
442CEA8MALARIA_EST_INCIDENCE	MALARIA_EST_INCIDENCE	442CEA8	MALARIA_EST_INCIDENCE	2005	YEAR	753	REGION	PUBLISHED	Malaria cases	Eastern and South-Eastern Asia	3.46723	2.99489	4.17143
442CEA8MALARIA_EST_INCIDENCE	MALARIA_EST_INCIDENCE	442CEA8	MALARIA_EST_INCIDENCE	2017	YEAR	760	COUNTRY	PUBLISHED	Malaria cases	Syrian Arab Republic	0.0	0.0	0.0
442CEA8MALARIA_EST_INCIDENCE	MALARIA_EST_INCIDENCE	442CEA8	MALARIA_EST_INCIDENCE	2000	YEAR	818	COUNTRY	PUBLISHED	Malaria cases	Egypt	0.0	0.0	0.0
442CEA8MALARIA_EST_INCIDENCE	MALARIA_EST_INCIDENCE	442CEA8	MALARIA_EST_INCIDENCE	2013	YEAR	953	WHOREGION	PUBLISHED	Malaria cases	Africa	258.5747289	238.6976776	280.9171753
442CEA8MALARIA_EST_INCIDENCE	MALARIA_EST_INCIDENCE	442CEA8	MALARIA_EST_INCIDENCE	2000	YEAR	956	WHOREGION	PUBLISHED	Malaria cases	Europe	1.120237674	1.120237708	1.120237708
442CEA8MALARIA_EST_INCIDENCE	MALARIA_EST_INCIDENCE	442CEA8	MALARIA_EST_INCIDENCE	2014	YEAR	764	COUNTRY	PUBLISHED	Malaria cases	Thailand	3.10475	3.10475	3.10475
442CEA8MALARIA_EST_INCIDENCE	MALARIA_EST_INCIDENCE	442CEA8	MALARIA_EST_INCIDENCE	2001	YEAR	958	WHOREGION	PUBLISHED	Malaria cases	Western Pacific	3.578805976	2.130285978	5.339435101
442CEA8MALARIA_EST_INCIDENCE	MALARIA_EST_INCIDENCE	442CEA8	MALARIA_EST_INCIDENCE	2007	YEAR	142	REGION	PUBLISHED	Malaria cases	Asia	10.23227	8.12274	13.58447
442CEA8MALARIA_EST_INCIDENCE	MALARIA_EST_INCIDENCE	442CEA8	MALARIA_EST_INCIDENCE	2011	YEAR	145	REGION	PUBLISHED	Malaria cases	Western Asia	11.94834	7.48218	19.99687
442CEA8MALARIA_EST_INCIDENCE	MALARIA_EST_INCIDENCE	442CEA8	MALARIA_EST_INCIDENCE	2012	YEAR	226	COUNTRY	PUBLISHED	Malaria cases	Equatorial Guinea	311.95607	223.27387	424.44091
442CEA8MALARIA_EST_INCIDENCE	MALARIA_EST_INCIDENCE	442CEA8	MALARIA_EST_INCIDENCE	2015	YEAR	384	COUNTRY	PUBLISHED	Malaria cases	Côte d'Ivoire	239.92403	158.5181	346.08843
442CEA8MALARIA_EST_INCIDENCE	MALARIA_EST_INCIDENCE	442CEA8	MALARIA_EST_INCIDENCE	2020	YEAR	398	COUNTRY	PUBLISHED	Malaria cases	Kazakhstan	0.0	0.0	0.0
442CEA8MALARIA_EST_INCIDENCE	MALARIA_EST_INCIDENCE	442CEA8	MALARIA_EST_INCIDENCE	2003	YEAR	004	COUNTRY	PUBLISHED	Malaria cases	Afghanistan	71.08894	46.33943	109.56544
442CEA8MALARIA_EST_INCIDENCE	MALARIA_EST_INCIDENCE	442CEA8	MALARIA_EST_INCIDENCE	2017	YEAR	015	REGION	PUBLISHED	Malaria cases	Northern Africa	12.12557	5.97405	22.28999
442CEA8MALARIA_EST_INCIDENCE	MALARIA_EST_INCIDENCE	442CEA8	MALARIA_EST_INCIDENCE	2016	YEAR	039	REGION	PUBLISHED	Malaria cases	Southern Europe	0.0	0.0	0.0
442CEA8MALARIA_EST_INCIDENCE	MALARIA_EST_INCIDENCE	442CEA8	MALARIA_EST_INCIDENCE	2014	YEAR	057	REGION	PUBLISHED	Malaria cases	Micronesia	0.0	0.0	0.0
442CEA8MALARIA_EST_INCIDENCE	MALARIA_EST_INCIDENCE	442CEA8	MALARIA_EST_INCIDENCE	2012	YEAR	064	COUNTRY	PUBLISHED	Malaria cases	Bhutan	0.15366	0.15366	0.15366
442CEA8MALARIA_EST_INCIDENCE	MALARIA_EST_INCIDENCE	442CEA8	MALARIA_EST_INCIDENCE	2003	YEAR	068	COUNTRY	PUBLISHED	Malaria cases	Bolivia (Plurinational State of)	6.70908	5.24597	8.24836
442CEA8MALARIA_EST_INCIDENCE	MALARIA_EST_INCIDENCE	442CEA8	MALARIA_EST_INCIDENCE	2004	YEAR	120	COUNTRY	PUBLISHED	Malaria cases	Cameroon	426.19865	339.18567	526.94076
442CEA8MALARIA_EST_INCIDENCE	MALARIA_EST_INCIDENCE	442CEA8	MALARIA_EST_INCIDENCE	2017	YEAR	054	REGION	PUBLISHED	Malaria cases	Melanesia	133.04572	89.68474	184.75675
442CEA8MALARIA_EST_INCIDENCE	MALARIA_EST_INCIDENCE	442CEA8	MALARIA_EST_INCIDENCE	2011	YEAR	076	COUNTRY	PUBLISHED	Malaria cases	Brazil	7.05972	6.78449	7.53571
442CEA8MALARIA_EST_INCIDENCE	MALARIA_EST_INCIDENCE	442CEA8	MALARIA_EST_INCIDENCE	2009	YEAR	090	COUNTRY	PUBLISHED	Malaria cases	Solomon Islands	144.10951	103.31549	205.7451
442CEA8MALARIA_EST_INCIDENCE	MALARIA_EST_INCIDENCE	442CEA8	MALARIA_EST_INCIDENCE	2009	YEAR	795	COUNTRY	PUBLISHED	Malaria cases	Turkmenistan	0.0	0.0	0.0
442CEA8MALARIA_EST_INCIDENCE	MALARIA_EST_INCIDENCE	442CEA8	MALARIA_EST_INCIDENCE	2013	YEAR	955	WHOREGION	PUBLISHED	Malaria cases	South-East Asia	8.453915338	6.679359436	11.04091263
442CEA8MALARIA_EST_INCIDENCE	MALARIA_EST_INCIDENCE	442CEA8	MALARIA_EST_INCIDENCE	2021	YEAR	958	WHOREGION	PUBLISHED	Malaria cases	Western Pacific	1.863419971	1.365657449	2.408304214
442CEA8MALARIA_EST_INCIDENCE	MALARIA_EST_INCIDENCE	442CEA8	MALARIA_EST_INCIDENCE	2008	YEAR	854	COUNTRY	PUBLISHED	Malaria cases	Burkina Faso	551.82398	444.76333	677.37137
442CEA8MALARIA_EST_INCIDENCE	MALARIA_EST_INCIDENCE	442CEA8	MALARIA_EST_INCIDENCE	2016	YEAR	854	COUNTRY	PUBLISHED	Malaria cases	Burkina Faso	374.32112	277.61449	495.71552
442CEA8MALARIA_EST_INCIDENCE	MALARIA_EST_INCIDENCE	442CEA8	MALARIA_EST_INCIDENCE	2006	YEAR	887	COUNTRY	PUBLISHED	Malaria cases	Yemen	85.00572	38.86451	384.51901
442CEA8MALARIA_EST_INCIDENCE	MALARIA_EST_INCIDENCE	442CEA8	MALARIA_EST_INCIDENCE	2001	YEAR	957	WHOREGION	PUBLISHED	Malaria cases	Eastern Mediterranean	20.43207422	16.04798317	33.17287827
442CEA8MALARIA_EST_INCIDENCE	MALARIA_EST_INCIDENCE	442CEA8	MALARIA_EST_INCIDENCE	2017	YEAR	600	COUNTRY	PUBLISHED	Malaria cases	Paraguay	0.0	0.0	0.0
442CEA8MALARIA_EST_INCIDENCE	MALARIA_EST_INCIDENCE	442CEA8	MALARIA_EST_INCIDENCE	2003	YEAR	624	COUNTRY	PUBLISHED	Malaria cases	Guinea-Bissau	182.65531	95.29255	323.04073
442CEA8MALARIA_EST_INCIDENCE	MALARIA_EST_INCIDENCE	442CEA8	MALARIA_EST_INCIDENCE	2011	YEAR	504	COUNTRY	PUBLISHED	Malaria cases	Morocco	0.0	0.0	0.0
442CEA8MALARIA_EST_INCIDENCE	MALARIA_EST_INCIDENCE	442CEA8	MALARIA_EST_INCIDENCE	2010	YEAR	548	COUNTRY	PUBLISHED	Malaria cases	Vanuatu	85.44202	62.61046	120.07227
442CEA8MALARIA_EST_INCIDENCE	MALARIA_EST_INCIDENCE	442CEA8	MALARIA_EST_INCIDENCE	2018	YEAR	566	COUNTRY	PUBLISHED	Malaria cases	Nigeria	300.68534	236.54483	379.19065
442CEA8MALARIA_EST_INCIDENCE	MALARIA_EST_INCIDENCE	442CEA8	MALARIA_EST_INCIDENCE	2013	YEAR	626	COUNTRY	PUBLISHED	Malaria cases	Timor-Leste	1.298	1.09295	1.51952
442CEA8MALARIA_EST_INCIDENCE	MALARIA_EST_INCIDENCE	442CEA8	MALARIA_EST_INCIDENCE	2016	YEAR	694	COUNTRY	PUBLISHED	Malaria cases	Sierra Leone	378.85801	306.38792	464.48811
442CEA8MALARIA_EST_INCIDENCE	MALARIA_EST_INCIDENCE	442CEA8	MALARIA_EST_INCIDENCE	2015	YEAR	784	COUNTRY	PUBLISHED	Malaria cases	United Arab Emirates	0.0	0.0	0.0
442CEA8MALARIA_EST_INCIDENCE	MALARIA_EST_INCIDENCE	442CEA8	MALARIA_EST_INCIDENCE	2000	YEAR	030	REGION	PUBLISHED	Malaria cases	Eastern Asia	0.18997	0.18997	0.18997
442CEA8MALARIA_EST_INCIDENCE	MALARIA_EST_INCIDENCE	442CEA8	MALARIA_EST_INCIDENCE	2007	YEAR	057	REGION	PUBLISHED	Malaria cases	Micronesia	0.0	0.0	0.0
442CEA8MALARIA_EST_INCIDENCE	MALARIA_EST_INCIDENCE	442CEA8	MALARIA_EST_INCIDENCE	2018	YEAR	170	COUNTRY	PUBLISHED	Malaria cases	Colombia	8.60054	6.38465	11.03084
442CEA8MALARIA_EST_INCIDENCE	MALARIA_EST_INCIDENCE	442CEA8	MALARIA_EST_INCIDENCE	2015	YEAR	011	REGION	PUBLISHED	Malaria cases	Western Africa	302.38986	268.40918	342.92949
442CEA8MALARIA_EST_INCIDENCE	MALARIA_EST_INCIDENCE	442CEA8	MALARIA_EST_INCIDENCE	2011	YEAR	012	COUNTRY	PUBLISHED	Malaria cases	Algeria	0.00047	0.00047	0.00047
442CEA8MALARIA_EST_INCIDENCE	MALARIA_EST_INCIDENCE	442CEA8	MALARIA_EST_INCIDENCE	2009	YEAR	958	WHOREGION	PUBLISHED	Malaria cases	Western Pacific	3.152546204	1.810169935	4.879807472
442CEA8MALARIA_EST_INCIDENCE	MALARIA_EST_INCIDENCE	442CEA8	MALARIA_EST_INCIDENCE	2011	YEAR	624	COUNTRY	PUBLISHED	Malaria cases	Guinea-Bissau	129.37402	74.25217	209.80633
442CEA8MALARIA_EST_INCIDENCE	MALARIA_EST_INCIDENCE	442CEA8	MALARIA_EST_INCIDENCE	2016	YEAR	626	COUNTRY	PUBLISHED	Malaria cases	Timor-Leste	0.09725	0.08162	0.11374
442CEA8MALARIA_EST_INCIDENCE	MALARIA_EST_INCIDENCE	442CEA8	MALARIA_EST_INCIDENCE	2012	YEAR	706	COUNTRY	PUBLISHED	Malaria cases	Somalia	34.25561	23.89868	47.66324
442CEA8MALARIA_EST_INCIDENCE	MALARIA_EST_INCIDENCE	442CEA8	MALARIA_EST_INCIDENCE	2004	YEAR	753	REGION	PUBLISHED	Malaria cases	Eastern and South-Eastern Asia	3.51208	3.02815	4.26392
442CEA8MALARIA_EST_INCIDENCE	MALARIA_EST_INCIDENCE	442CEA8	MALARIA_EST_INCIDENCE	2013	YEAR	753	REGION	PUBLISHED	Malaria cases	Eastern and South-Eastern Asia	2.37679	2.15366	2.65668
442CEA8MALARIA_EST_INCIDENCE	MALARIA_EST_INCIDENCE	442CEA8	MALARIA_EST_INCIDENCE	2015	YEAR	777	REGION	PUBLISHED	Malaria cases		0.0	0.0	0.0
442CEA8MALARIA_EST_INCIDENCE	MALARIA_EST_INCIDENCE	442CEA8	MALARIA_EST_INCIDENCE	2018	YEAR	887	COUNTRY	PUBLISHED	Malaria cases	Yemen	43.95146	30.43991	63.7041
442CEA8MALARIA_EST_INCIDENCE	MALARIA_EST_INCIDENCE	442CEA8	MALARIA_EST_INCIDENCE	2016	YEAR	777	REGION	PUBLISHED	Malaria cases		0.0	0.0	0.0
442CEA8MALARIA_EST_INCIDENCE	MALARIA_EST_INCIDENCE	442CEA8	MALARIA_EST_INCIDENCE	2020	YEAR	800	COUNTRY	PUBLISHED	Malaria cases	Uganda	283.81753	187.66365	446.77474
442CEA8MALARIA_EST_INCIDENCE	MALARIA_EST_INCIDENCE	442CEA8	MALARIA_EST_INCIDENCE	2004	YEAR	854	COUNTRY	PUBLISHED	Malaria cases	Burkina Faso	561.27755	449.96716	690.19997
442CEA8MALARIA_EST_INCIDENCE	MALARIA_EST_INCIDENCE	442CEA8	MALARIA_EST_INCIDENCE	2000	YEAR	887	COUNTRY	PUBLISHED	Malaria cases	Yemen	88.52823	37.76954	383.84183
442CEA8MALARIA_EST_INCIDENCE	MALARIA_EST_INCIDENCE	442CEA8	MALARIA_EST_INCIDENCE	2021	YEAR	404	COUNTRY	PUBLISHED	Malaria cases	Kenya	63.65086	41.63103	93.27358
442CEA8MALARIA_EST_INCIDENCE	MALARIA_EST_INCIDENCE	442CEA8	MALARIA_EST_INCIDENCE	2021	YEAR	478	COUNTRY	PUBLISHED	Malaria cases	Mauritania	44.85204	15.47889	87.63622
442CEA8MALARIA_EST_INCIDENCE	MALARIA_EST_INCIDENCE	442CEA8	MALARIA_EST_INCIDENCE	2020	YEAR	508	COUNTRY	PUBLISHED	Malaria cases	Mozambique	314.89565	242.87181	399.11902
442CEA8MALARIA_EST_INCIDENCE	MALARIA_EST_INCIDENCE	442CEA8	MALARIA_EST_INCIDENCE	2009	YEAR	340	COUNTRY	PUBLISHED	Malaria cases	Honduras	1.72056	1.32309	2.13616
442CEA8MALARIA_EST_INCIDENCE	MALARIA_EST_INCIDENCE	442CEA8	MALARIA_EST_INCIDENCE	2002	YEAR	364	COUNTRY	PUBLISHED	Malaria cases	Iran (Islamic Republic of)	22.63281	22.63281	22.63281
442CEA8MALARIA_EST_INCIDENCE	MALARIA_EST_INCIDENCE	442CEA8	MALARIA_EST_INCIDENCE	2021	YEAR	398	COUNTRY	PUBLISHED	Malaria cases	Kazakhstan	0.0	0.0	0.0
442CEA8MALARIA_EST_INCIDENCE	MALARIA_EST_INCIDENCE	442CEA8	MALARIA_EST_INCIDENCE	2005	YEAR	458	COUNTRY	PUBLISHED	Malaria cases	Malaysia	5.3706	5.3706	5.3706
442CEA8MALARIA_EST_INCIDENCE	MALARIA_EST_INCIDENCE	442CEA8	MALARIA_EST_INCIDENCE	2016	YEAR	288	COUNTRY	PUBLISHED	Malaria cases	Ghana	229.29926	174.89743	295.93213
442CEA8MALARIA_EST_INCIDENCE	MALARIA_EST_INCIDENCE	442CEA8	MALARIA_EST_INCIDENCE	2016	YEAR	466	COUNTRY	PUBLISHED	Malaria cases	Mali	384.22181	270.75322	545.42265
442CEA8MALARIA_EST_INCIDENCE	MALARIA_EST_INCIDENCE	442CEA8	MALARIA_EST_INCIDENCE	2004	YEAR	051	COUNTRY	PUBLISHED	Malaria cases	Armenia	0.01533	0.01533	0.01533
442CEA8MALARIA_EST_INCIDENCE	MALARIA_EST_INCIDENCE	442CEA8	MALARIA_EST_INCIDENCE	2021	YEAR	061	REGION	PUBLISHED	Malaria cases	Polynesia	0.0	0.0	0.0
442CEA8MALARIA_EST_INCIDENCE	MALARIA_EST_INCIDENCE	442CEA8	MALARIA_EST_INCIDENCE	2009	YEAR	084	COUNTRY	PUBLISHED	Malaria cases	Belize	1.18094	1.18094	1.18094
442CEA8MALARIA_EST_INCIDENCE	MALARIA_EST_INCIDENCE	442CEA8	MALARIA_EST_INCIDENCE	2005	YEAR	145	REGION	PUBLISHED	Malaria cases	Western Asia	18.9166	8.31734	91.98673
442CEA8MALARIA_EST_INCIDENCE	MALARIA_EST_INCIDENCE	442CEA8	MALARIA_EST_INCIDENCE	2014	YEAR	148	COUNTRY	PUBLISHED	Malaria cases	Chad	209.29204	128.18856	325.08698
442CEA8MALARIA_EST_INCIDENCE	MALARIA_EST_INCIDENCE	442CEA8	MALARIA_EST_INCIDENCE	2008	YEAR	150	REGION	PUBLISHED	Malaria cases	Europe	0.0	0.0	0.0
442CEA8MALARIA_EST_INCIDENCE	MALARIA_EST_INCIDENCE	442CEA8	MALARIA_EST_INCIDENCE	2011	YEAR	151	REGION	PUBLISHED	Malaria cases	Eastern Europe	0.0	0.0	0.0
442CEA8MALARIA_EST_INCIDENCE	MALARIA_EST_INCIDENCE	442CEA8	MALARIA_EST_INCIDENCE	2002	YEAR	226	COUNTRY	PUBLISHED	Malaria cases	Equatorial Guinea	339.48801	224.87439	491.40439
442CEA8MALARIA_EST_INCIDENCE	MALARIA_EST_INCIDENCE	442CEA8	MALARIA_EST_INCIDENCE	2018	YEAR	232	COUNTRY	PUBLISHED	Malaria cases	Eritrea	28.942	18.62349	40.16469
442CEA8MALARIA_EST_INCIDENCE	MALARIA_EST_INCIDENCE	442CEA8	MALARIA_EST_INCIDENCE	2018	YEAR	019	REGION	PUBLISHED	Malaria cases	Americas	6.22183	5.77163	6.78061
442CEA8MALARIA_EST_INCIDENCE	MALARIA_EST_INCIDENCE	442CEA8	MALARIA_EST_INCIDENCE	2007	YEAR	021	REGION	PUBLISHED	Malaria cases	Northern America	0.0	0.0	0.0
442CEA8MALARIA_EST_INCIDENCE	MALARIA_EST_INCIDENCE	442CEA8	MALARIA_EST_INCIDENCE	2021	YEAR	051	COUNTRY	PUBLISHED	Malaria cases	Armenia	0.0	0.0	0.0
442CEA8MALARIA_EST_INCIDENCE	MALARIA_EST_INCIDENCE	442CEA8	MALARIA_EST_INCIDENCE	2006	YEAR	068	COUNTRY	PUBLISHED	Malaria cases	Bolivia (Plurinational State of)	5.94611	4.65024	7.29233
442CEA8MALARIA_EST_INCIDENCE	MALARIA_EST_INCIDENCE	442CEA8	MALARIA_EST_INCIDENCE	2000	YEAR	170	COUNTRY	PUBLISHED	Malaria cases	Colombia	24.27136	17.71763	31.18764
442CEA8MALARIA_EST_INCIDENCE	MALARIA_EST_INCIDENCE	442CEA8	MALARIA_EST_INCIDENCE	2019	YEAR	170	COUNTRY	PUBLISHED	Malaria cases	Colombia	11.09685	8.23014	14.274
442CEA8MALARIA_EST_INCIDENCE	MALARIA_EST_INCIDENCE	442CEA8	MALARIA_EST_INCIDENCE	2022	YEAR	178	COUNTRY	PUBLISHED	Malaria cases	Congo	212.3402	133.46	322.63236
442CEA8MALARIA_EST_INCIDENCE	MALARIA_EST_INCIDENCE	442CEA8	MALARIA_EST_INCIDENCE	2013	YEAR	180	COUNTRY	PUBLISHED	Malaria cases	Democratic Republic of the Congo	307.60065	241.7924	384.86617
442CEA8MALARIA_EST_INCIDENCE	MALARIA_EST_INCIDENCE	442CEA8	MALARIA_EST_INCIDENCE	2017	YEAR	005	REGION	PUBLISHED	Malaria cases	South America	9.19917	8.52353	10.06215
442CEA8MALARIA_EST_INCIDENCE	MALARIA_EST_INCIDENCE	442CEA8	MALARIA_EST_INCIDENCE	2016	YEAR	019	REGION	PUBLISHED	Malaria cases	Americas	4.70339	4.35106	5.11569
442CEA8MALARIA_EST_INCIDENCE	MALARIA_EST_INCIDENCE	442CEA8	MALARIA_EST_INCIDENCE	2016	YEAR	029	REGION	PUBLISHED	Malaria cases	Caribbean	2.41562	1.62555	3.24845
442CEA8MALARIA_EST_INCIDENCE	MALARIA_EST_INCIDENCE	442CEA8	MALARIA_EST_INCIDENCE	2022	YEAR	054	REGION	PUBLISHED	Malaria cases	Melanesia	162.90431	117.14336	211.73608
442CEA8MALARIA_EST_INCIDENCE	MALARIA_EST_INCIDENCE	442CEA8	MALARIA_EST_INCIDENCE	2021	YEAR	678	COUNTRY	PUBLISHED	Malaria cases	Sao Tome and Principe	12.18698	12.18698	12.18698
442CEA8MALARIA_EST_INCIDENCE	MALARIA_EST_INCIDENCE	442CEA8	MALARIA_EST_INCIDENCE	2015	YEAR	710	COUNTRY	PUBLISHED	Malaria cases	South Africa	0.88749	0.88749	0.88749
442CEA8MALARIA_EST_INCIDENCE	MALARIA_EST_INCIDENCE	442CEA8	MALARIA_EST_INCIDENCE	2002	YEAR	954	WHOREGION	PUBLISHED	Malaria cases	Americas	9.721710657	8.846599579	10.67738152
442CEA8MALARIA_EST_INCIDENCE	MALARIA_EST_INCIDENCE	442CEA8	MALARIA_EST_INCIDENCE	2022	YEAR	956	WHOREGION	PUBLISHED	Malaria cases	Europe	0.0	0.0	0.0
442CEA8MALARIA_EST_INCIDENCE	MALARIA_EST_INCIDENCE	442CEA8	MALARIA_EST_INCIDENCE	2013	YEAR	524	COUNTRY	PUBLISHED	Malaria cases	Nepal	0.24824	0.24824	0.24824
442CEA8MALARIA_EST_INCIDENCE	MALARIA_EST_INCIDENCE	442CEA8	MALARIA_EST_INCIDENCE	2015	YEAR	604	COUNTRY	PUBLISHED	Malaria cases	Peru	7.20388	5.89881	8.597
442CEA8MALARIA_EST_INCIDENCE	MALARIA_EST_INCIDENCE	442CEA8	MALARIA_EST_INCIDENCE	2002	YEAR	626	COUNTRY	PUBLISHED	Malaria cases	Timor-Leste	121.98021	82.44175	166.80429
442CEA8MALARIA_EST_INCIDENCE	MALARIA_EST_INCIDENCE	442CEA8	MALARIA_EST_INCIDENCE	2003	YEAR	686	COUNTRY	PUBLISHED	Malaria cases	Senegal	172.38481	69.5401	271.08217
442CEA8MALARIA_EST_INCIDENCE	MALARIA_EST_INCIDENCE	442CEA8	MALARIA_EST_INCIDENCE	2008	YEAR	694	COUNTRY	PUBLISHED	Malaria cases	Sierra Leone	429.35333	297.11798	599.43006
442CEA8MALARIA_EST_INCIDENCE	MALARIA_EST_INCIDENCE	442CEA8	MALARIA_EST_INCIDENCE	2012	YEAR	747	REGION	PUBLISHED	Malaria cases	Northern Africa and Western Asia	8.82171	6.99452	11.27475
442CEA8MALARIA_EST_INCIDENCE	MALARIA_EST_INCIDENCE	442CEA8	MALARIA_EST_INCIDENCE	2004	YEAR	818	COUNTRY	PUBLISHED	Malaria cases	Egypt	0.0	0.0	0.0
442CEA8MALARIA_EST_INCIDENCE	MALARIA_EST_INCIDENCE	442CEA8	MALARIA_EST_INCIDENCE	2009	YEAR	753	REGION	PUBLISHED	Malaria cases	Eastern and South-Eastern Asia	3.47673	2.99227	4.20537
442CEA8MALARIA_EST_INCIDENCE	MALARIA_EST_INCIDENCE	442CEA8	MALARIA_EST_INCIDENCE	2010	YEAR	795	COUNTRY	PUBLISHED	Malaria cases	Turkmenistan	0.0	0.0	0.0
442CEA8MALARIA_EST_INCIDENCE	MALARIA_EST_INCIDENCE	442CEA8	MALARIA_EST_INCIDENCE	2009	YEAR	800	COUNTRY	PUBLISHED	Malaria cases	Uganda	423.05133	337.88299	521.76279
442CEA8MALARIA_EST_INCIDENCE	MALARIA_EST_INCIDENCE	442CEA8	MALARIA_EST_INCIDENCE	2009	YEAR	818	COUNTRY	PUBLISHED	Malaria cases	Egypt	0.0	0.0	0.0
442CEA8MALARIA_EST_INCIDENCE	MALARIA_EST_INCIDENCE	442CEA8	MALARIA_EST_INCIDENCE	2017	YEAR	862	COUNTRY	PUBLISHED	Malaria cases	Venezuela (Bolivarian Republic of)	31.58134	28.08206	36.41791
442CEA8MALARIA_EST_INCIDENCE	MALARIA_EST_INCIDENCE	442CEA8	MALARIA_EST_INCIDENCE	2018	YEAR	953	WHOREGION	PUBLISHED	Malaria cases	Africa	229.839207	210.8347168	251.3898926
442CEA8MALARIA_EST_INCIDENCE	MALARIA_EST_INCIDENCE	442CEA8	MALARIA_EST_INCIDENCE	2014	YEAR	956	WHOREGION	PUBLISHED	Malaria cases	Europe	5.9637e-05	5.9637e-05	5.9637e-05
442CEA8MALARIA_EST_INCIDENCE	MALARIA_EST_INCIDENCE	442CEA8	MALARIA_EST_INCIDENCE	2013	YEAR	364	COUNTRY	PUBLISHED	Malaria cases	Iran (Islamic Republic of)	0.5992	0.5992	0.5992
442CEA8MALARIA_EST_INCIDENCE	MALARIA_EST_INCIDENCE	442CEA8	MALARIA_EST_INCIDENCE	2020	YEAR	484	COUNTRY	PUBLISHED	Malaria cases	Mexico	0.13328	0.13328	0.13328
442CEA8MALARIA_EST_INCIDENCE	MALARIA_EST_INCIDENCE	442CEA8	MALARIA_EST_INCIDENCE	2000	YEAR	512	COUNTRY	PUBLISHED	Malaria cases	Oman	0.00256	0.00256	0.00256
442CEA8MALARIA_EST_INCIDENCE	MALARIA_EST_INCIDENCE	442CEA8	MALARIA_EST_INCIDENCE	2004	YEAR	513	REGION	PUBLISHED	Malaria cases	Europe and Northern America	0.0	0.0	0.0
442CEA8MALARIA_EST_INCIDENCE	MALARIA_EST_INCIDENCE	442CEA8	MALARIA_EST_INCIDENCE	2010	YEAR	586	COUNTRY	PUBLISHED	Malaria cases	Pakistan	7.56239	3.35719	15.81928
442CEA8MALARIA_EST_INCIDENCE	MALARIA_EST_INCIDENCE	442CEA8	MALARIA_EST_INCIDENCE	2015	YEAR	591	COUNTRY	PUBLISHED	Malaria cases	Panama	0.21688	0.20858	0.23121
442CEA8MALARIA_EST_INCIDENCE	MALARIA_EST_INCIDENCE	442CEA8	MALARIA_EST_INCIDENCE	2013	YEAR	600	COUNTRY	PUBLISHED	Malaria cases	Paraguay	0.0	0.0	0.0
442CEA8MALARIA_EST_INCIDENCE	MALARIA_EST_INCIDENCE	442CEA8	MALARIA_EST_INCIDENCE	2000	YEAR	604	COUNTRY	PUBLISHED	Malaria cases	Peru	9.00495	6.91996	11.14792
442CEA8MALARIA_EST_INCIDENCE	MALARIA_EST_INCIDENCE	442CEA8	MALARIA_EST_INCIDENCE	2014	YEAR	204	COUNTRY	PUBLISHED	Malaria cases	Benin	369.02276	287.90063	464.62751
442CEA8MALARIA_EST_INCIDENCE	MALARIA_EST_INCIDENCE	442CEA8	MALARIA_EST_INCIDENCE	2010	YEAR	254	OVERSEAS DEPARTMENT	PUBLISHED	Malaria cases	French Guiana	16.55089	13.61572	21.05275
442CEA8MALARIA_EST_INCIDENCE	MALARIA_EST_INCIDENCE	442CEA8	MALARIA_EST_INCIDENCE	2019	YEAR	254	OVERSEAS DEPARTMENT	PUBLISHED	Malaria cases	French Guiana	1.5779	1.40611	1.81967
442CEA8MALARIA_EST_INCIDENCE	MALARIA_EST_INCIDENCE	442CEA8	MALARIA_EST_INCIDENCE	2015	YEAR	262	COUNTRY	PUBLISHED	Malaria cases	Djibouti	12.55345	12.55345	12.55345
442CEA8MALARIA_EST_INCIDENCE	MALARIA_EST_INCIDENCE	442CEA8	MALARIA_EST_INCIDENCE	2015	YEAR	288	COUNTRY	PUBLISHED	Malaria cases	Ghana	270.84608	212.05383	341.83714
442CEA8MALARIA_EST_INCIDENCE	MALARIA_EST_INCIDENCE	442CEA8	MALARIA_EST_INCIDENCE	2008	YEAR	417	COUNTRY	PUBLISHED	Malaria cases	Kyrgyzstan	0.00432	0.00432	0.00432
442CEA8MALARIA_EST_INCIDENCE	MALARIA_EST_INCIDENCE	442CEA8	MALARIA_EST_INCIDENCE	2009	YEAR	524	COUNTRY	PUBLISHED	Malaria cases	Nepal	0.42489	0.42489	0.42489
442CEA8MALARIA_EST_INCIDENCE	MALARIA_EST_INCIDENCE	442CEA8	MALARIA_EST_INCIDENCE	2004	YEAR	600	COUNTRY	PUBLISHED	Malaria cases	Paraguay	3.54895	3.54895	3.54895
442CEA8MALARIA_EST_INCIDENCE	MALARIA_EST_INCIDENCE	442CEA8	MALARIA_EST_INCIDENCE	2012	YEAR	608	COUNTRY	PUBLISHED	Malaria cases	Philippines	0.33694	0.24457	0.43855
442CEA8MALARIA_EST_INCIDENCE	MALARIA_EST_INCIDENCE	442CEA8	MALARIA_EST_INCIDENCE	2010	YEAR	624	COUNTRY	PUBLISHED	Malaria cases	Guinea-Bissau	125.74112	76.50287	194.89158
442CEA8MALARIA_EST_INCIDENCE	MALARIA_EST_INCIDENCE	442CEA8	MALARIA_EST_INCIDENCE	2003	YEAR	694	COUNTRY	PUBLISHED	Malaria cases	Sierra Leone	426.73233	298.47627	587.42016
442CEA8MALARIA_EST_INCIDENCE	MALARIA_EST_INCIDENCE	442CEA8	MALARIA_EST_INCIDENCE	2018	YEAR	031	COUNTRY	PUBLISHED	Malaria cases	Azerbaijan	0.0	0.0	0.0
442CEA8MALARIA_EST_INCIDENCE	MALARIA_EST_INCIDENCE	442CEA8	MALARIA_EST_INCIDENCE	2009	YEAR	051	COUNTRY	PUBLISHED	Malaria cases	Armenia	0.0	0.0	0.0
442CEA8MALARIA_EST_INCIDENCE	MALARIA_EST_INCIDENCE	442CEA8	MALARIA_EST_INCIDENCE	2017	YEAR	084	COUNTRY	PUBLISHED	Malaria cases	Belize	0.02708	0.02708	0.02708
442CEA8MALARIA_EST_INCIDENCE	MALARIA_EST_INCIDENCE	442CEA8	MALARIA_EST_INCIDENCE	2022	YEAR	174	COUNTRY	PUBLISHED	Malaria cases	Comoros	24.70799	24.70799	24.70799
442CEA8MALARIA_EST_INCIDENCE	MALARIA_EST_INCIDENCE	442CEA8	MALARIA_EST_INCIDENCE	2016	YEAR	001	GLOBAL	PUBLISHED	Malaria cases	World	59.2528714	54.614048	64.56071471999999
442CEA8MALARIA_EST_INCIDENCE	MALARIA_EST_INCIDENCE	442CEA8	MALARIA_EST_INCIDENCE	2005	YEAR	012	COUNTRY	PUBLISHED	Malaria cases	Algeria	0.00052	0.00052	0.00052
442CEA8MALARIA_EST_INCIDENCE	MALARIA_EST_INCIDENCE	442CEA8	MALARIA_EST_INCIDENCE	2012	YEAR	013	REGION	PUBLISHED	Malaria cases	Central America	0.55727	0.49203	0.62657
442CEA8MALARIA_EST_INCIDENCE	MALARIA_EST_INCIDENCE	442CEA8	MALARIA_EST_INCIDENCE	2012	YEAR	015	REGION	PUBLISHED	Malaria cases	Northern Africa	7.1793	5.40693	9.3919
442CEA8MALARIA_EST_INCIDENCE	MALARIA_EST_INCIDENCE	442CEA8	MALARIA_EST_INCIDENCE	2010	YEAR	019	REGION	PUBLISHED	Malaria cases	Americas	6.01739	5.46942	6.62946
442CEA8MALARIA_EST_INCIDENCE	MALARIA_EST_INCIDENCE	442CEA8	MALARIA_EST_INCIDENCE	2000	YEAR	035	REGION	PUBLISHED	Malaria cases	South-eastern Asia	9.49168	8.01508	11.50522
442CEA8MALARIA_EST_INCIDENCE	MALARIA_EST_INCIDENCE	442CEA8	MALARIA_EST_INCIDENCE	2018	YEAR	039	REGION	PUBLISHED	Malaria cases	Southern Europe	0.0	0.0	0.0
442CEA8MALARIA_EST_INCIDENCE	MALARIA_EST_INCIDENCE	442CEA8	MALARIA_EST_INCIDENCE	2004	YEAR	145	REGION	PUBLISHED	Malaria cases	Western Asia	18.61645	8.71021	85.90452
442CEA8MALARIA_EST_INCIDENCE	MALARIA_EST_INCIDENCE	442CEA8	MALARIA_EST_INCIDENCE	2002	YEAR	222	COUNTRY	PUBLISHED	Malaria cases	El Salvador	0.09588	0.09588	0.09588
442CEA8MALARIA_EST_INCIDENCE	MALARIA_EST_INCIDENCE	442CEA8	MALARIA_EST_INCIDENCE	2004	YEAR	019	REGION	PUBLISHED	Malaria cases	Americas	9.14573	8.52592	9.85605
442CEA8MALARIA_EST_INCIDENCE	MALARIA_EST_INCIDENCE	442CEA8	MALARIA_EST_INCIDENCE	2017	YEAR	004	COUNTRY	PUBLISHED	Malaria cases	Afghanistan	29.02926	22.085	37.1396
442CEA8MALARIA_EST_INCIDENCE	MALARIA_EST_INCIDENCE	442CEA8	MALARIA_EST_INCIDENCE	2004	YEAR	005	REGION	PUBLISHED	Malaria cases	South America	11.75043	10.93341	12.63502
442CEA8MALARIA_EST_INCIDENCE	MALARIA_EST_INCIDENCE	442CEA8	MALARIA_EST_INCIDENCE	2002	YEAR	019	REGION	PUBLISHED	Malaria cases	Americas	9.72171	8.85115	10.66349
442CEA8MALARIA_EST_INCIDENCE	MALARIA_EST_INCIDENCE	442CEA8	MALARIA_EST_INCIDENCE	2013	YEAR	021	REGION	PUBLISHED	Malaria cases	Northern America	0.0	0.0	0.0
442CEA8MALARIA_EST_INCIDENCE	MALARIA_EST_INCIDENCE	442CEA8	MALARIA_EST_INCIDENCE	2020	YEAR	142	REGION	PUBLISHED	Malaria cases	Asia	2.66256	2.04285	3.44622
442CEA8MALARIA_EST_INCIDENCE	MALARIA_EST_INCIDENCE	442CEA8	MALARIA_EST_INCIDENCE	2010	YEAR	143	REGION	PUBLISHED	Malaria cases	Central Asia	0.00495	0.00495	0.00495
442CEA8MALARIA_EST_INCIDENCE	MALARIA_EST_INCIDENCE	442CEA8	MALARIA_EST_INCIDENCE	2000	YEAR	706	COUNTRY	PUBLISHED	Malaria cases	Somalia	132.93959	84.17645	200.76027
442CEA8MALARIA_EST_INCIDENCE	MALARIA_EST_INCIDENCE	442CEA8	MALARIA_EST_INCIDENCE	2014	YEAR	753	REGION	PUBLISHED	Malaria cases	Eastern and South-Eastern Asia	1.86637	1.71093	2.0648
442CEA8MALARIA_EST_INCIDENCE	MALARIA_EST_INCIDENCE	442CEA8	MALARIA_EST_INCIDENCE	2005	YEAR	800	COUNTRY	PUBLISHED	Malaria cases	Uganda	433.64529	335.69131	554.22676
442CEA8MALARIA_EST_INCIDENCE	MALARIA_EST_INCIDENCE	442CEA8	MALARIA_EST_INCIDENCE	2014	YEAR	418	COUNTRY	PUBLISHED	Malaria cases	Lao People's Democratic Republic	25.2082	18.21555	33.23299
442CEA8MALARIA_EST_INCIDENCE	MALARIA_EST_INCIDENCE	442CEA8	MALARIA_EST_INCIDENCE	2013	YEAR	430	COUNTRY	PUBLISHED	Malaria cases	Liberia	312.14057	224.78085	423.72311
442CEA8MALARIA_EST_INCIDENCE	MALARIA_EST_INCIDENCE	442CEA8	MALARIA_EST_INCIDENCE	2019	YEAR	430	COUNTRY	PUBLISHED	Malaria cases	Liberia	392.0206	277.40671	539.65317
442CEA8MALARIA_EST_INCIDENCE	MALARIA_EST_INCIDENCE	442CEA8	MALARIA_EST_INCIDENCE	2021	YEAR	430	COUNTRY	PUBLISHED	Malaria cases	Liberia	356.68797	216.34179	569.47422
442CEA8MALARIA_EST_INCIDENCE	MALARIA_EST_INCIDENCE	442CEA8	MALARIA_EST_INCIDENCE	2021	YEAR	458	COUNTRY	PUBLISHED	Malaria cases	Malaysia	0.0	0.0	0.0
442CEA8MALARIA_EST_INCIDENCE	MALARIA_EST_INCIDENCE	442CEA8	MALARIA_EST_INCIDENCE	2009	YEAR	516	COUNTRY	PUBLISHED	Malaria cases	Namibia	3.69682	0.48556	11.10005
442CEA8MALARIA_EST_INCIDENCE	MALARIA_EST_INCIDENCE	442CEA8	MALARIA_EST_INCIDENCE	2005	YEAR	624	COUNTRY	PUBLISHED	Malaria cases	Guinea-Bissau	93.22808	39.83743	186.20579
442CEA8MALARIA_EST_INCIDENCE	MALARIA_EST_INCIDENCE	442CEA8	MALARIA_EST_INCIDENCE	2015	YEAR	624	COUNTRY	PUBLISHED	Malaria cases	Guinea-Bissau	88.68708	37.30944	184.27098
442CEA8MALARIA_EST_INCIDENCE	MALARIA_EST_INCIDENCE	442CEA8	MALARIA_EST_INCIDENCE	2006	YEAR	600	COUNTRY	PUBLISHED	Malaria cases	Paraguay	4.11547	4.11547	4.11547
442CEA8MALARIA_EST_INCIDENCE	MALARIA_EST_INCIDENCE	442CEA8	MALARIA_EST_INCIDENCE	2013	YEAR	604	COUNTRY	PUBLISHED	Malaria cases	Peru	5.31181	4.35182	6.31736
442CEA8MALARIA_EST_INCIDENCE	MALARIA_EST_INCIDENCE	442CEA8	MALARIA_EST_INCIDENCE	2008	YEAR	608	COUNTRY	PUBLISHED	Malaria cases	Philippines	1.40896	0.93641	1.9273
442CEA8MALARIA_EST_INCIDENCE	MALARIA_EST_INCIDENCE	442CEA8	MALARIA_EST_INCIDENCE	2005	YEAR	704	COUNTRY	PUBLISHED	Malaria cases	Viet Nam	0.31817	0.31817	0.31817
442CEA8MALARIA_EST_INCIDENCE	MALARIA_EST_INCIDENCE	442CEA8	MALARIA_EST_INCIDENCE	2021	YEAR	710	COUNTRY	PUBLISHED	Malaria cases	South Africa	0.5004	0.5004	0.5004
442CEA8MALARIA_EST_INCIDENCE	MALARIA_EST_INCIDENCE	442CEA8	MALARIA_EST_INCIDENCE	2011	YEAR	740	COUNTRY	PUBLISHED	Malaria cases	Suriname	9.7485	9.7485	9.7485
442CEA8MALARIA_EST_INCIDENCE	MALARIA_EST_INCIDENCE	442CEA8	MALARIA_EST_INCIDENCE	2011	YEAR	748	COUNTRY	PUBLISHED	Malaria cases	Eswatini	1.22454	1.22454	1.22454
442CEA8MALARIA_EST_INCIDENCE	MALARIA_EST_INCIDENCE	442CEA8	MALARIA_EST_INCIDENCE	2017	YEAR	202	REGION	PUBLISHED	Malaria cases	Sub-Saharan Africa	236.81199	218.33582	258.61782
442CEA8MALARIA_EST_INCIDENCE	MALARIA_EST_INCIDENCE	442CEA8	MALARIA_EST_INCIDENCE	2005	YEAR	231	COUNTRY	PUBLISHED	Malaria cases	Ethiopia	167.65377	69.13826	450.31568
442CEA8MALARIA_EST_INCIDENCE	MALARIA_EST_INCIDENCE	442CEA8	MALARIA_EST_INCIDENCE	2021	YEAR	418	COUNTRY	PUBLISHED	Malaria cases	Lao People's Democratic Republic	1.6573	1.19761	2.18946
442CEA8MALARIA_EST_INCIDENCE	MALARIA_EST_INCIDENCE	442CEA8	MALARIA_EST_INCIDENCE	2005	YEAR	478	COUNTRY	PUBLISHED	Malaria cases	Mauritania	91.78651	25.60053	178.78084
442CEA8MALARIA_EST_INCIDENCE	MALARIA_EST_INCIDENCE	442CEA8	MALARIA_EST_INCIDENCE	2015	YEAR	508	COUNTRY	PUBLISHED	Malaria cases	Mozambique	349.80822	285.54593	425.65945
442CEA8MALARIA_EST_INCIDENCE	MALARIA_EST_INCIDENCE	442CEA8	MALARIA_EST_INCIDENCE	2002	YEAR	513	REGION	PUBLISHED	Malaria cases	Europe and Northern America	0.0	0.0	0.0
442CEA8MALARIA_EST_INCIDENCE	MALARIA_EST_INCIDENCE	442CEA8	MALARIA_EST_INCIDENCE	2018	YEAR	144	COUNTRY	PUBLISHED	Malaria cases	Sri Lanka	0.0	0.0	0.0
442CEA8MALARIA_EST_INCIDENCE	MALARIA_EST_INCIDENCE	442CEA8	MALARIA_EST_INCIDENCE	2002	YEAR	174	COUNTRY	PUBLISHED	Malaria cases	Comoros	63.78176	42.75669	85.73519
442CEA8MALARIA_EST_INCIDENCE	MALARIA_EST_INCIDENCE	442CEA8	MALARIA_EST_INCIDENCE	2019	YEAR	199	CLASSIFICATION	PUBLISHED	Malaria cases	Least developed countries	171.58576	156.8242	189.39836
442CEA8MALARIA_EST_INCIDENCE	MALARIA_EST_INCIDENCE	442CEA8	MALARIA_EST_INCIDENCE	2009	YEAR	231	COUNTRY	PUBLISHED	Malaria cases	Ethiopia	149.34379	65.43465	395.94975
442CEA8MALARIA_EST_INCIDENCE	MALARIA_EST_INCIDENCE	442CEA8	MALARIA_EST_INCIDENCE	2009	YEAR	288	COUNTRY	PUBLISHED	Malaria cases	Ghana	354.74704	284.6534	437.31601
442CEA8MALARIA_EST_INCIDENCE	MALARIA_EST_INCIDENCE	442CEA8	MALARIA_EST_INCIDENCE	2014	YEAR	340	COUNTRY	PUBLISHED	Malaria cases	Honduras	0.55068	0.43336	0.67525
442CEA8MALARIA_EST_INCIDENCE	MALARIA_EST_INCIDENCE	442CEA8	MALARIA_EST_INCIDENCE	2004	YEAR	398	COUNTRY	PUBLISHED	Malaria cases	Kazakhstan	0.0	0.0	0.0
442CEA8MALARIA_EST_INCIDENCE	MALARIA_EST_INCIDENCE	442CEA8	MALARIA_EST_INCIDENCE	2010	YEAR	398	COUNTRY	PUBLISHED	Malaria cases	Kazakhstan	0.0	0.0	0.0
442CEA8MALARIA_EST_INCIDENCE	MALARIA_EST_INCIDENCE	442CEA8	MALARIA_EST_INCIDENCE	2018	YEAR	430	COUNTRY	PUBLISHED	Malaria cases	Liberia	402.13802	305.97407	521.49261
442CEA8MALARIA_EST_INCIDENCE	MALARIA_EST_INCIDENCE	442CEA8	MALARIA_EST_INCIDENCE	2001	YEAR	508	COUNTRY	PUBLISHED	Malaria cases	Mozambique	491.93237	400.65559	598.81279
442CEA8MALARIA_EST_INCIDENCE	MALARIA_EST_INCIDENCE	442CEA8	MALARIA_EST_INCIDENCE	2017	YEAR	508	COUNTRY	PUBLISHED	Malaria cases	Mozambique	328.87666	262.44682	404.67653
442CEA8MALARIA_EST_INCIDENCE	MALARIA_EST_INCIDENCE	442CEA8	MALARIA_EST_INCIDENCE	2017	YEAR	515	CLASSIFICATION	PUBLISHED	Malaria cases	Developing regions	59.69325	55.04409	64.78199
442CEA8MALARIA_EST_INCIDENCE	MALARIA_EST_INCIDENCE	442CEA8	MALARIA_EST_INCIDENCE	2019	YEAR	516	COUNTRY	PUBLISHED	Malaria cases	Namibia	2.93766	2.08854	4.19873
442CEA8MALARIA_EST_INCIDENCE	MALARIA_EST_INCIDENCE	442CEA8	MALARIA_EST_INCIDENCE	2022	YEAR	624	COUNTRY	PUBLISHED	Malaria cases	Guinea-Bissau	106.95461	46.08565	215.83504
442CEA8MALARIA_EST_INCIDENCE	MALARIA_EST_INCIDENCE	442CEA8	MALARIA_EST_INCIDENCE	2005	YEAR	686	COUNTRY	PUBLISHED	Malaria cases	Senegal	135.84046	40.15412	244.84346
442CEA8MALARIA_EST_INCIDENCE	MALARIA_EST_INCIDENCE	442CEA8	MALARIA_EST_INCIDENCE	2014	YEAR	011	REGION	PUBLISHED	Malaria cases	Western Africa	311.31883	277.7422	351.50975
442CEA8MALARIA_EST_INCIDENCE	MALARIA_EST_INCIDENCE	442CEA8	MALARIA_EST_INCIDENCE	2019	YEAR	024	COUNTRY	PUBLISHED	Malaria cases	Angola	242.4269	147.55189	377.98305
442CEA8MALARIA_EST_INCIDENCE	MALARIA_EST_INCIDENCE	442CEA8	MALARIA_EST_INCIDENCE	2009	YEAR	030	REGION	PUBLISHED	Malaria cases	Eastern Asia	0.04331	0.04331	0.04331
442CEA8MALARIA_EST_INCIDENCE	MALARIA_EST_INCIDENCE	442CEA8	MALARIA_EST_INCIDENCE	2021	YEAR	057	REGION	PUBLISHED	Malaria cases	Micronesia	0.0	0.0	0.0
442CEA8MALARIA_EST_INCIDENCE	MALARIA_EST_INCIDENCE	442CEA8	MALARIA_EST_INCIDENCE	2020	YEAR	116	COUNTRY	PUBLISHED	Malaria cases	Cambodia	3.71564	3.2098	4.37147
442CEA8MALARIA_EST_INCIDENCE	MALARIA_EST_INCIDENCE	442CEA8	MALARIA_EST_INCIDENCE	2018	YEAR	116	COUNTRY	PUBLISHED	Malaria cases	Cambodia	23.88326	20.57365	27.95135
442CEA8MALARIA_EST_INCIDENCE	MALARIA_EST_INCIDENCE	442CEA8	MALARIA_EST_INCIDENCE	2018	YEAR	120	COUNTRY	PUBLISHED	Malaria cases	Cameroon	241.66718	184.83742	311.10448
442CEA8MALARIA_EST_INCIDENCE	MALARIA_EST_INCIDENCE	442CEA8	MALARIA_EST_INCIDENCE	2006	YEAR	142	REGION	PUBLISHED	Malaria cases	Asia	10.8157	8.63493	14.97798
442CEA8MALARIA_EST_INCIDENCE	MALARIA_EST_INCIDENCE	442CEA8	MALARIA_EST_INCIDENCE	2018	YEAR	142	REGION	PUBLISHED	Malaria cases	Asia	3.67363	2.91151	4.73168
442CEA8MALARIA_EST_INCIDENCE	MALARIA_EST_INCIDENCE	442CEA8	MALARIA_EST_INCIDENCE	2020	YEAR	150	REGION	PUBLISHED	Malaria cases	Europe	0.0	0.0	0.0
442CEA8MALARIA_EST_INCIDENCE	MALARIA_EST_INCIDENCE	442CEA8	MALARIA_EST_INCIDENCE	2015	YEAR	156	COUNTRY	PUBLISHED	Malaria cases	China	7e-05	7e-05	7e-05
442CEA8MALARIA_EST_INCIDENCE	MALARIA_EST_INCIDENCE	442CEA8	MALARIA_EST_INCIDENCE	2022	YEAR	180	COUNTRY	PUBLISHED	Malaria cases	Democratic Republic of the Congo	309.6067	231.15882	408.50079
442CEA8MALARIA_EST_INCIDENCE	MALARIA_EST_INCIDENCE	442CEA8	MALARIA_EST_INCIDENCE	2008	YEAR	288	COUNTRY	PUBLISHED	Malaria cases	Ghana	335.55214	261.63459	424.45684
442CEA8MALARIA_EST_INCIDENCE	MALARIA_EST_INCIDENCE	442CEA8	MALARIA_EST_INCIDENCE	2021	YEAR	356	COUNTRY	PUBLISHED	Malaria cases	India	3.63793	2.25786	5.29349
442CEA8MALARIA_EST_INCIDENCE	MALARIA_EST_INCIDENCE	442CEA8	MALARIA_EST_INCIDENCE	2012	YEAR	360	COUNTRY	PUBLISHED	Malaria cases	Indonesia	7.18169	6.47357	8.00435
442CEA8MALARIA_EST_INCIDENCE	MALARIA_EST_INCIDENCE	442CEA8	MALARIA_EST_INCIDENCE	2018	YEAR	360	COUNTRY	PUBLISHED	Malaria cases	Indonesia	2.48064	2.26274	2.72864
442CEA8MALARIA_EST_INCIDENCE	MALARIA_EST_INCIDENCE	442CEA8	MALARIA_EST_INCIDENCE	2001	YEAR	368	COUNTRY	PUBLISHED	Malaria cases	Iraq	0.38271	0.38271	0.38271
442CEA8MALARIA_EST_INCIDENCE	MALARIA_EST_INCIDENCE	442CEA8	MALARIA_EST_INCIDENCE	2006	YEAR	398	COUNTRY	PUBLISHED	Malaria cases	Kazakhstan	0.0	0.0	0.0
442CEA8MALARIA_EST_INCIDENCE	MALARIA_EST_INCIDENCE	442CEA8	MALARIA_EST_INCIDENCE	2015	YEAR	017	REGION	PUBLISHED	Malaria cases	Middle Africa	260.6662	222.77889	306.17286
442CEA8MALARIA_EST_INCIDENCE	MALARIA_EST_INCIDENCE	442CEA8	MALARIA_EST_INCIDENCE	2020	YEAR	548	COUNTRY	PUBLISHED	Malaria cases	Vanuatu	2.91961	2.24265	3.95921
442CEA8MALARIA_EST_INCIDENCE	MALARIA_EST_INCIDENCE	442CEA8	MALARIA_EST_INCIDENCE	2006	YEAR	956	WHOREGION	PUBLISHED	Malaria cases	Europe	0.089830536	0.089830533	0.089830533
442CEA8MALARIA_EST_INCIDENCE	MALARIA_EST_INCIDENCE	442CEA8	MALARIA_EST_INCIDENCE	2000	YEAR	860	COUNTRY	PUBLISHED	Malaria cases	Uzbekistan	5.05517	5.05517	5.05517
442CEA8MALARIA_EST_INCIDENCE	MALARIA_EST_INCIDENCE	442CEA8	MALARIA_EST_INCIDENCE	2019	YEAR	955	WHOREGION	PUBLISHED	Malaria cases	South-East Asia	3.862618533	2.74044919	5.280040741
442CEA8MALARIA_EST_INCIDENCE	MALARIA_EST_INCIDENCE	442CEA8	MALARIA_EST_INCIDENCE	2014	YEAR	762	COUNTRY	PUBLISHED	Malaria cases	Tajikistan	0.00072	0.00072	0.00072
442CEA8MALARIA_EST_INCIDENCE	MALARIA_EST_INCIDENCE	442CEA8	MALARIA_EST_INCIDENCE	2011	YEAR	792	COUNTRY	PUBLISHED	Malaria cases	Türkiye	0.0	0.0	0.0
442CEA8MALARIA_EST_INCIDENCE	MALARIA_EST_INCIDENCE	442CEA8	MALARIA_EST_INCIDENCE	2021	YEAR	894	COUNTRY	PUBLISHED	Malaria cases	Zambia	179.34991	118.34838	263.8663
442CEA8MALARIA_EST_INCIDENCE	MALARIA_EST_INCIDENCE	442CEA8	MALARIA_EST_INCIDENCE	2008	YEAR	001	GLOBAL	PUBLISHED	Malaria cases	World	69.43095127	64.56781006	75.2559967
442CEA8MALARIA_EST_INCIDENCE	MALARIA_EST_INCIDENCE	442CEA8	MALARIA_EST_INCIDENCE	2018	YEAR	018	REGION	PUBLISHED	Malaria cases	Southern Africa	6.38664	5.30121	7.57931
442CEA8MALARIA_EST_INCIDENCE	MALARIA_EST_INCIDENCE	442CEA8	MALARIA_EST_INCIDENCE	2003	YEAR	029	REGION	PUBLISHED	Malaria cases	Caribbean	6.10624	3.57069	9.76613
442CEA8MALARIA_EST_INCIDENCE	MALARIA_EST_INCIDENCE	442CEA8	MALARIA_EST_INCIDENCE	2019	YEAR	104	COUNTRY	PUBLISHED	Malaria cases	Myanmar	1.69496	1.37222	2.03992
442CEA8MALARIA_EST_INCIDENCE	MALARIA_EST_INCIDENCE	442CEA8	MALARIA_EST_INCIDENCE	2012	YEAR	108	COUNTRY	PUBLISHED	Malaria cases	Burundi	164.65882	116.61182	225.78448
442CEA8MALARIA_EST_INCIDENCE	MALARIA_EST_INCIDENCE	442CEA8	MALARIA_EST_INCIDENCE	2021	YEAR	116	COUNTRY	PUBLISHED	Malaria cases	Cambodia	1.61543	1.39316	1.88685
442CEA8MALARIA_EST_INCIDENCE	MALARIA_EST_INCIDENCE	442CEA8	MALARIA_EST_INCIDENCE	2007	YEAR	120	COUNTRY	PUBLISHED	Malaria cases	Cameroon	380.17439	300.65487	476.71738
442CEA8MALARIA_EST_INCIDENCE	MALARIA_EST_INCIDENCE	442CEA8	MALARIA_EST_INCIDENCE	2015	YEAR	155	REGION	PUBLISHED	Malaria cases	Western Europe	0.0	0.0	0.0
442CEA8MALARIA_EST_INCIDENCE	MALARIA_EST_INCIDENCE	442CEA8	MALARIA_EST_INCIDENCE	2014	YEAR	214	COUNTRY	PUBLISHED	Malaria cases	Dominican Republic	0.09994	0.08493	0.11566
442CEA8MALARIA_EST_INCIDENCE	MALARIA_EST_INCIDENCE	442CEA8	MALARIA_EST_INCIDENCE	2000	YEAR	262	COUNTRY	PUBLISHED	Malaria cases	Djibouti	3.11071	2.39728	3.82414
442CEA8MALARIA_EST_INCIDENCE	MALARIA_EST_INCIDENCE	442CEA8	MALARIA_EST_INCIDENCE	2020	YEAR	340	COUNTRY	PUBLISHED	Malaria cases	Honduras	0.11976	0.09413	0.1467
442CEA8MALARIA_EST_INCIDENCE	MALARIA_EST_INCIDENCE	442CEA8	MALARIA_EST_INCIDENCE	2018	YEAR	054	REGION	PUBLISHED	Malaria cases	Melanesia	135.18781	90.77794	188.58482
442CEA8MALARIA_EST_INCIDENCE	MALARIA_EST_INCIDENCE	442CEA8	MALARIA_EST_INCIDENCE	2010	YEAR	072	COUNTRY	PUBLISHED	Malaria cases	Botswana	1.60738	0.96412	2.83696
442CEA8MALARIA_EST_INCIDENCE	MALARIA_EST_INCIDENCE	442CEA8	MALARIA_EST_INCIDENCE	2012	YEAR	084	COUNTRY	PUBLISHED	Malaria cases	Belize	0.14189	0.14189	0.14189
442CEA8MALARIA_EST_INCIDENCE	MALARIA_EST_INCIDENCE	442CEA8	MALARIA_EST_INCIDENCE	2022	YEAR	148	COUNTRY	PUBLISHED	Malaria cases	Chad	207.40773	122.30395	322.91346
442CEA8MALARIA_EST_INCIDENCE	MALARIA_EST_INCIDENCE	442CEA8	MALARIA_EST_INCIDENCE	2013	YEAR	150	REGION	PUBLISHED	Malaria cases	Europe	0.0	0.0	0.0
442CEA8MALARIA_EST_INCIDENCE	MALARIA_EST_INCIDENCE	442CEA8	MALARIA_EST_INCIDENCE	2007	YEAR	151	REGION	PUBLISHED	Malaria cases	Eastern Europe	0.0	0.0	0.0
442CEA8MALARIA_EST_INCIDENCE	MALARIA_EST_INCIDENCE	442CEA8	MALARIA_EST_INCIDENCE	2002	YEAR	188	COUNTRY	PUBLISHED	Malaria cases	Costa Rica	0.70759	0.70759	0.70759
442CEA8MALARIA_EST_INCIDENCE	MALARIA_EST_INCIDENCE	442CEA8	MALARIA_EST_INCIDENCE	2018	YEAR	188	COUNTRY	PUBLISHED	Malaria cases	Costa Rica	0.03968	0.03968	0.03968
442CEA8MALARIA_EST_INCIDENCE	MALARIA_EST_INCIDENCE	442CEA8	MALARIA_EST_INCIDENCE	2006	YEAR	226	COUNTRY	PUBLISHED	Malaria cases	Equatorial Guinea	369.25155	270.36049	489.95072
442CEA8MALARIA_EST_INCIDENCE	MALARIA_EST_INCIDENCE	442CEA8	MALARIA_EST_INCIDENCE	2021	YEAR	231	COUNTRY	PUBLISHED	Malaria cases	Ethiopia	46.26216	25.73366	69.25541
442CEA8MALARIA_EST_INCIDENCE	MALARIA_EST_INCIDENCE	442CEA8	MALARIA_EST_INCIDENCE	2007	YEAR	262	COUNTRY	PUBLISHED	Malaria cases	Djibouti	3.11023	2.39663	3.82382
442CEA8MALARIA_EST_INCIDENCE	MALARIA_EST_INCIDENCE	442CEA8	MALARIA_EST_INCIDENCE	2000	YEAR	005	REGION	PUBLISHED	Malaria cases	South America	16.47318	14.64316	18.35901
442CEA8MALARIA_EST_INCIDENCE	MALARIA_EST_INCIDENCE	442CEA8	MALARIA_EST_INCIDENCE	2002	YEAR	013	REGION	PUBLISHED	Malaria cases	Central America	3.1633	2.80361	3.56459
442CEA8MALARIA_EST_INCIDENCE	MALARIA_EST_INCIDENCE	442CEA8	MALARIA_EST_INCIDENCE	2021	YEAR	762	COUNTRY	PUBLISHED	Malaria cases	Tajikistan	0.0	0.0	0.0
442CEA8MALARIA_EST_INCIDENCE	MALARIA_EST_INCIDENCE	442CEA8	MALARIA_EST_INCIDENCE	2000	YEAR	768	COUNTRY	PUBLISHED	Malaria cases	Togo	444.41043	338.27932	574.21843
442CEA8MALARIA_EST_INCIDENCE	MALARIA_EST_INCIDENCE	442CEA8	MALARIA_EST_INCIDENCE	2014	YEAR	795	COUNTRY	PUBLISHED	Malaria cases	Turkmenistan	0.0	0.0	0.0
442CEA8MALARIA_EST_INCIDENCE	MALARIA_EST_INCIDENCE	442CEA8	MALARIA_EST_INCIDENCE	2000	YEAR	862	COUNTRY	PUBLISHED	Malaria cases	Venezuela (Bolivarian Republic of)	2.90792	2.55013	3.4546
442CEA8MALARIA_EST_INCIDENCE	MALARIA_EST_INCIDENCE	442CEA8	MALARIA_EST_INCIDENCE	2011	YEAR	862	COUNTRY	PUBLISHED	Malaria cases	Venezuela (Bolivarian Republic of)	3.68193	3.28606	4.24408
442CEA8MALARIA_EST_INCIDENCE	MALARIA_EST_INCIDENCE	442CEA8	MALARIA_EST_INCIDENCE	2021	YEAR	862	COUNTRY	PUBLISHED	Malaria cases	Venezuela (Bolivarian Republic of)	14.51659	12.90622	16.7722
442CEA8MALARIA_EST_INCIDENCE	MALARIA_EST_INCIDENCE	442CEA8	MALARIA_EST_INCIDENCE	2011	YEAR	958	WHOREGION	PUBLISHED	Malaria cases	Western Pacific	1.981889466	1.171160102	2.98438549
442CEA8MALARIA_EST_INCIDENCE	MALARIA_EST_INCIDENCE	442CEA8	MALARIA_EST_INCIDENCE	2007	YEAR	854	COUNTRY	PUBLISHED	Malaria cases	Burkina Faso	521.35206	410.94948	651.4768
442CEA8MALARIA_EST_INCIDENCE	MALARIA_EST_INCIDENCE	442CEA8	MALARIA_EST_INCIDENCE	2009	YEAR	450	COUNTRY	PUBLISHED	Malaria cases	Madagascar	41.80614	24.88569	66.51361
442CEA8MALARIA_EST_INCIDENCE	MALARIA_EST_INCIDENCE	442CEA8	MALARIA_EST_INCIDENCE	2008	YEAR	600	COUNTRY	PUBLISHED	Malaria cases	Paraguay	1.62874	1.62874	1.62874
442CEA8MALARIA_EST_INCIDENCE	MALARIA_EST_INCIDENCE	442CEA8	MALARIA_EST_INCIDENCE	2006	YEAR	604	COUNTRY	PUBLISHED	Malaria cases	Peru	7.18169	6.1072	8.31394
442CEA8MALARIA_EST_INCIDENCE	MALARIA_EST_INCIDENCE	442CEA8	MALARIA_EST_INCIDENCE	2009	YEAR	604	COUNTRY	PUBLISHED	Malaria cases	Peru	4.567	3.91777	5.25511
442CEA8MALARIA_EST_INCIDENCE	MALARIA_EST_INCIDENCE	442CEA8	MALARIA_EST_INCIDENCE	2014	YEAR	624	COUNTRY	PUBLISHED	Malaria cases	Guinea-Bissau	104.54486	43.97039	212.27456
442CEA8MALARIA_EST_INCIDENCE	MALARIA_EST_INCIDENCE	442CEA8	MALARIA_EST_INCIDENCE	2002	YEAR	586	COUNTRY	PUBLISHED	Malaria cases	Pakistan	6.02052	2.22144	14.83555
442CEA8MALARIA_EST_INCIDENCE	MALARIA_EST_INCIDENCE	442CEA8	MALARIA_EST_INCIDENCE	2011	YEAR	706	COUNTRY	PUBLISHED	Malaria cases	Somalia	33.66264	23.34779	47.04497
442CEA8MALARIA_EST_INCIDENCE	MALARIA_EST_INCIDENCE	442CEA8	MALARIA_EST_INCIDENCE	2018	YEAR	624	COUNTRY	PUBLISHED	Malaria cases	Guinea-Bissau	64.39891	25.11821	138.48546
442CEA8MALARIA_EST_INCIDENCE	MALARIA_EST_INCIDENCE	442CEA8	MALARIA_EST_INCIDENCE	2001	YEAR	626	COUNTRY	PUBLISHED	Malaria cases	Timor-Leste	155.1207	67.20723	352.17884
442CEA8MALARIA_EST_INCIDENCE	MALARIA_EST_INCIDENCE	442CEA8	MALARIA_EST_INCIDENCE	2003	YEAR	710	COUNTRY	PUBLISHED	Malaria cases	South Africa	2.79789	2.79789	2.79789
442CEA8MALARIA_EST_INCIDENCE	MALARIA_EST_INCIDENCE	442CEA8	MALARIA_EST_INCIDENCE	2003	YEAR	764	COUNTRY	PUBLISHED	Malaria cases	Thailand	3.03895	3.03895	3.03895
442CEA8MALARIA_EST_INCIDENCE	MALARIA_EST_INCIDENCE	442CEA8	MALARIA_EST_INCIDENCE	2017	YEAR	800	COUNTRY	PUBLISHED	Malaria cases	Uganda	294.90326	194.90506	407.08344
442CEA8MALARIA_EST_INCIDENCE	MALARIA_EST_INCIDENCE	442CEA8	MALARIA_EST_INCIDENCE	2007	YEAR	955	WHOREGION	PUBLISHED	Malaria cases	South-East Asia	15.31170958	11.79510212	20.81068039
442CEA8MALARIA_EST_INCIDENCE	MALARIA_EST_INCIDENCE	442CEA8	MALARIA_EST_INCIDENCE	2022	YEAR	646	COUNTRY	PUBLISHED	Malaria cases	Rwanda	84.79173	66.02241	104.2867
442CEA8MALARIA_EST_INCIDENCE	MALARIA_EST_INCIDENCE	442CEA8	MALARIA_EST_INCIDENCE	2021	YEAR	288	COUNTRY	PUBLISHED	Malaria cases	Ghana	159.74894	105.67332	230.28587
442CEA8MALARIA_EST_INCIDENCE	MALARIA_EST_INCIDENCE	442CEA8	MALARIA_EST_INCIDENCE	2000	YEAR	404	COUNTRY	PUBLISHED	Malaria cases	Kenya	220.55996	170.9624	278.0788
442CEA8MALARIA_EST_INCIDENCE	MALARIA_EST_INCIDENCE	442CEA8	MALARIA_EST_INCIDENCE	2019	YEAR	408	COUNTRY	PUBLISHED	Malaria cases	Democratic People's Republic of Korea	0.18563	0.18563	0.18563
442CEA8MALARIA_EST_INCIDENCE	MALARIA_EST_INCIDENCE	442CEA8	MALARIA_EST_INCIDENCE	2006	YEAR	410	COUNTRY	PUBLISHED	Malaria cases	Republic of Korea	0.60979	0.60979	0.60979
442CEA8MALARIA_EST_INCIDENCE	MALARIA_EST_INCIDENCE	442CEA8	MALARIA_EST_INCIDENCE	2019	YEAR	417	COUNTRY	PUBLISHED	Malaria cases	Kyrgyzstan	0.0	0.0	0.0
442CEA8MALARIA_EST_INCIDENCE	MALARIA_EST_INCIDENCE	442CEA8	MALARIA_EST_INCIDENCE	2015	YEAR	418	COUNTRY	PUBLISHED	Malaria cases	Lao People's Democratic Republic	17.69355	12.86108	23.44457
442CEA8MALARIA_EST_INCIDENCE	MALARIA_EST_INCIDENCE	442CEA8	MALARIA_EST_INCIDENCE	2005	YEAR	432	CLASSIFICATION	PUBLISHED	Malaria cases	Landlocked developing countries	226.19507	195.60762	289.81215
442CEA8MALARIA_EST_INCIDENCE	MALARIA_EST_INCIDENCE	442CEA8	MALARIA_EST_INCIDENCE	2020	YEAR	478	COUNTRY	PUBLISHED	Malaria cases	Mauritania	44.85191	14.83581	88.02508
442CEA8MALARIA_EST_INCIDENCE	MALARIA_EST_INCIDENCE	442CEA8	MALARIA_EST_INCIDENCE	2002	YEAR	514	CLASSIFICATION	PUBLISHED	Malaria cases	Developed regions (Europe, Cyprus, Israel, Northern America, Japan, Australia & New Zealand)	0.0	0.0	0.0
442CEA8MALARIA_EST_INCIDENCE	MALARIA_EST_INCIDENCE	442CEA8	MALARIA_EST_INCIDENCE	2016	YEAR	608	COUNTRY	PUBLISHED	Malaria cases	Philippines	0.28435	0.20226	0.37683
442CEA8MALARIA_EST_INCIDENCE	MALARIA_EST_INCIDENCE	442CEA8	MALARIA_EST_INCIDENCE	2000	YEAR	013	REGION	PUBLISHED	Malaria cases	Central America	6.00815	5.29803	6.7899
442CEA8MALARIA_EST_INCIDENCE	MALARIA_EST_INCIDENCE	442CEA8	MALARIA_EST_INCIDENCE	2006	YEAR	024	COUNTRY	PUBLISHED	Malaria cases	Angola	300.26917	232.75558	383.8506
442CEA8MALARIA_EST_INCIDENCE	MALARIA_EST_INCIDENCE	442CEA8	MALARIA_EST_INCIDENCE	2006	YEAR	132	COUNTRY	PUBLISHED	Malaria cases	Cabo Verde	0.61677	0.61677	0.61677
442CEA8MALARIA_EST_INCIDENCE	MALARIA_EST_INCIDENCE	442CEA8	MALARIA_EST_INCIDENCE	2009	YEAR	202	REGION	PUBLISHED	Malaria cases	Sub-Saharan Africa	290.50153	268.03401	318.25149
442CEA8MALARIA_EST_INCIDENCE	MALARIA_EST_INCIDENCE	442CEA8	MALARIA_EST_INCIDENCE	2006	YEAR	270	COUNTRY	PUBLISHED	Malaria cases	Gambia	261.23916	193.71243	339.1469
442CEA8MALARIA_EST_INCIDENCE	MALARIA_EST_INCIDENCE	442CEA8	MALARIA_EST_INCIDENCE	2010	YEAR	015	REGION	PUBLISHED	Malaria cases	Northern Africa	7.09864	5.27258	9.39543
442CEA8MALARIA_EST_INCIDENCE	MALARIA_EST_INCIDENCE	442CEA8	MALARIA_EST_INCIDENCE	2016	YEAR	024	COUNTRY	PUBLISHED	Malaria cases	Angola	190.11138	148.16396	239.69996
442CEA8MALARIA_EST_INCIDENCE	MALARIA_EST_INCIDENCE	442CEA8	MALARIA_EST_INCIDENCE	2016	YEAR	032	COUNTRY	PUBLISHED	Malaria cases	Argentina	0.0	0.0	0.0
442CEA8MALARIA_EST_INCIDENCE	MALARIA_EST_INCIDENCE	442CEA8	MALARIA_EST_INCIDENCE	2015	YEAR	034	REGION	PUBLISHED	Malaria cases	Southern Asia	8.89521	6.87473	11.87334
442CEA8MALARIA_EST_INCIDENCE	MALARIA_EST_INCIDENCE	442CEA8	MALARIA_EST_INCIDENCE	2004	YEAR	039	REGION	PUBLISHED	Malaria cases	Southern Europe	0.0	0.0	0.0
442CEA8MALARIA_EST_INCIDENCE	MALARIA_EST_INCIDENCE	442CEA8	MALARIA_EST_INCIDENCE	2011	YEAR	050	COUNTRY	PUBLISHED	Malaria cases	Bangladesh	3.91839	3.35328	4.5192
442CEA8MALARIA_EST_INCIDENCE	MALARIA_EST_INCIDENCE	442CEA8	MALARIA_EST_INCIDENCE	2019	YEAR	148	COUNTRY	PUBLISHED	Malaria cases	Chad	213.71737	126.07653	336.80116
442CEA8MALARIA_EST_INCIDENCE	MALARIA_EST_INCIDENCE	442CEA8	MALARIA_EST_INCIDENCE	2017	YEAR	156	COUNTRY	PUBLISHED	Malaria cases	China	0.0	0.0	0.0
442CEA8MALARIA_EST_INCIDENCE	MALARIA_EST_INCIDENCE	442CEA8	MALARIA_EST_INCIDENCE	2001	YEAR	226	COUNTRY	PUBLISHED	Malaria cases	Equatorial Guinea	346.90728	230.02471	501.39819
442CEA8MALARIA_EST_INCIDENCE	MALARIA_EST_INCIDENCE	442CEA8	MALARIA_EST_INCIDENCE	2010	YEAR	288	COUNTRY	PUBLISHED	Malaria cases	Ghana	370.39025	303.42266	447.9949
442CEA8MALARIA_EST_INCIDENCE	MALARIA_EST_INCIDENCE	442CEA8	MALARIA_EST_INCIDENCE	2005	YEAR	218	COUNTRY	PUBLISHED	Malaria cases	Ecuador	2.18493	2.18493	2.18493
442CEA8MALARIA_EST_INCIDENCE	MALARIA_EST_INCIDENCE	442CEA8	MALARIA_EST_INCIDENCE	2004	YEAR	231	COUNTRY	PUBLISHED	Malaria cases	Ethiopia	245.71645	104.33288	651.00119
442CEA8MALARIA_EST_INCIDENCE	MALARIA_EST_INCIDENCE	442CEA8	MALARIA_EST_INCIDENCE	2018	YEAR	324	COUNTRY	PUBLISHED	Malaria cases	Guinea	359.09174	248.96682	501.84706
442CEA8MALARIA_EST_INCIDENCE	MALARIA_EST_INCIDENCE	442CEA8	MALARIA_EST_INCIDENCE	2002	YEAR	328	COUNTRY	PUBLISHED	Malaria cases	Guyana	40.31971	33.06739	48.33084
442CEA8MALARIA_EST_INCIDENCE	MALARIA_EST_INCIDENCE	442CEA8	MALARIA_EST_INCIDENCE	2000	YEAR	410	COUNTRY	PUBLISHED	Malaria cases	Republic of Korea	1.27717	1.27717	1.27717
442CEA8MALARIA_EST_INCIDENCE	MALARIA_EST_INCIDENCE	442CEA8	MALARIA_EST_INCIDENCE	2017	YEAR	001	GLOBAL	PUBLISHED	Malaria cases	World	59.69324888	55.17307281	64.90214539
442CEA8MALARIA_EST_INCIDENCE	MALARIA_EST_INCIDENCE	442CEA8	MALARIA_EST_INCIDENCE	2022	YEAR	013	REGION	PUBLISHED	Malaria cases	Central America	0.86795	0.77793	0.964
442CEA8MALARIA_EST_INCIDENCE	MALARIA_EST_INCIDENCE	442CEA8	MALARIA_EST_INCIDENCE	2011	YEAR	021	REGION	PUBLISHED	Malaria cases	Northern America	0.0	0.0	0.0
442CEA8MALARIA_EST_INCIDENCE	MALARIA_EST_INCIDENCE	442CEA8	MALARIA_EST_INCIDENCE	2003	YEAR	051	COUNTRY	PUBLISHED	Malaria cases	Armenia	0.0094	0.0094	0.0094
442CEA8MALARIA_EST_INCIDENCE	MALARIA_EST_INCIDENCE	442CEA8	MALARIA_EST_INCIDENCE	2021	YEAR	054	REGION	PUBLISHED	Malaria cases	Melanesia	126.75414	91.8794	164.02728
442CEA8MALARIA_EST_INCIDENCE	MALARIA_EST_INCIDENCE	442CEA8	MALARIA_EST_INCIDENCE	2005	YEAR	064	COUNTRY	PUBLISHED	Malaria cases	Bhutan	3.71797	3.71797	3.71797
442CEA8MALARIA_EST_INCIDENCE	MALARIA_EST_INCIDENCE	442CEA8	MALARIA_EST_INCIDENCE	2008	YEAR	170	COUNTRY	PUBLISHED	Malaria cases	Colombia	11.33638	8.65561	14.1259
442CEA8MALARIA_EST_INCIDENCE	MALARIA_EST_INCIDENCE	442CEA8	MALARIA_EST_INCIDENCE	2004	YEAR	204	COUNTRY	PUBLISHED	Malaria cases	Benin	488.90184	391.1709	603.26675
442CEA8MALARIA_EST_INCIDENCE	MALARIA_EST_INCIDENCE	442CEA8	MALARIA_EST_INCIDENCE	2000	YEAR	686	COUNTRY	PUBLISHED	Malaria cases	Senegal	232.28445	159.28091	330.12846
442CEA8MALARIA_EST_INCIDENCE	MALARIA_EST_INCIDENCE	442CEA8	MALARIA_EST_INCIDENCE	2005	YEAR	706	COUNTRY	PUBLISHED	Malaria cases	Somalia	133.05285	96.79027	178.16599
442CEA8MALARIA_EST_INCIDENCE	MALARIA_EST_INCIDENCE	442CEA8	MALARIA_EST_INCIDENCE	2013	YEAR	784	COUNTRY	PUBLISHED	Malaria cases	United Arab Emirates	0.0	0.0	0.0
442CEA8MALARIA_EST_INCIDENCE	MALARIA_EST_INCIDENCE	442CEA8	MALARIA_EST_INCIDENCE	2007	YEAR	795	COUNTRY	PUBLISHED	Malaria cases	Turkmenistan	0.0	0.0	0.0
442CEA8MALARIA_EST_INCIDENCE	MALARIA_EST_INCIDENCE	442CEA8	MALARIA_EST_INCIDENCE	2012	YEAR	862	COUNTRY	PUBLISHED	Malaria cases	Venezuela (Bolivarian Republic of)	4.19743	3.74205	4.87229
442CEA8MALARIA_EST_INCIDENCE	MALARIA_EST_INCIDENCE	442CEA8	MALARIA_EST_INCIDENCE	2011	YEAR	953	WHOREGION	PUBLISHED	Malaria cases	Africa	276.4461562	255.8969269	301.62054439999997
442CEA8MALARIA_EST_INCIDENCE	MALARIA_EST_INCIDENCE	442CEA8	MALARIA_EST_INCIDENCE	2011	YEAR	608	COUNTRY	PUBLISHED	Malaria cases	Philippines	0.42777	0.30368	0.56218
442CEA8MALARIA_EST_INCIDENCE	MALARIA_EST_INCIDENCE	442CEA8	MALARIA_EST_INCIDENCE	2012	YEAR	626	COUNTRY	PUBLISHED	Malaria cases	Timor-Leste	6.78788	5.71778	7.93557
442CEA8MALARIA_EST_INCIDENCE	MALARIA_EST_INCIDENCE	442CEA8	MALARIA_EST_INCIDENCE	2016	YEAR	646	COUNTRY	PUBLISHED	Malaria cases	Rwanda	409.67877	302.04363	523.60293
442CEA8MALARIA_EST_INCIDENCE	MALARIA_EST_INCIDENCE	442CEA8	MALARIA_EST_INCIDENCE	2010	YEAR	747	REGION	PUBLISHED	Malaria cases	Northern Africa and Western Asia	10.14811	7.51446	15.03607
442CEA8MALARIA_EST_INCIDENCE	MALARIA_EST_INCIDENCE	442CEA8	MALARIA_EST_INCIDENCE	2022	YEAR	747	REGION	PUBLISHED	Malaria cases	Northern Africa and Western Asia	15.50699	9.35302	25.22047
442CEA8MALARIA_EST_INCIDENCE	MALARIA_EST_INCIDENCE	442CEA8	MALARIA_EST_INCIDENCE	2010	YEAR	800	COUNTRY	PUBLISHED	Malaria cases	Uganda	409.43666	327.22614	505.11614
442CEA8MALARIA_EST_INCIDENCE	MALARIA_EST_INCIDENCE	442CEA8	MALARIA_EST_INCIDENCE	2004	YEAR	591	COUNTRY	PUBLISHED	Malaria cases	Panama	2.46892	2.37688	2.63689
442CEA8MALARIA_EST_INCIDENCE	MALARIA_EST_INCIDENCE	442CEA8	MALARIA_EST_INCIDENCE	2008	YEAR	598	COUNTRY	PUBLISHED	Malaria cases	Papua New Guinea	165.35696	54.16198	303.26302
442CEA8MALARIA_EST_INCIDENCE	MALARIA_EST_INCIDENCE	442CEA8	MALARIA_EST_INCIDENCE	2016	YEAR	678	COUNTRY	PUBLISHED	Malaria cases	Sao Tome and Principe	10.93671	10.93671	10.93671
442CEA8MALARIA_EST_INCIDENCE	MALARIA_EST_INCIDENCE	442CEA8	MALARIA_EST_INCIDENCE	2004	YEAR	747	REGION	PUBLISHED	Malaria cases	Northern Africa and Western Asia	13.4702	9.05813	31.86935
442CEA8MALARIA_EST_INCIDENCE	MALARIA_EST_INCIDENCE	442CEA8	MALARIA_EST_INCIDENCE	2009	YEAR	748	COUNTRY	PUBLISHED	Malaria cases	Eswatini	0.34576	0.34576	0.34576
442CEA8MALARIA_EST_INCIDENCE	MALARIA_EST_INCIDENCE	442CEA8	MALARIA_EST_INCIDENCE	2016	YEAR	748	COUNTRY	PUBLISHED	Malaria cases	Eswatini	0.78148	0.78148	0.78148
442CEA8MALARIA_EST_INCIDENCE	MALARIA_EST_INCIDENCE	442CEA8	MALARIA_EST_INCIDENCE	2011	YEAR	768	COUNTRY	PUBLISHED	Malaria cases	Togo	307.93466	236.16157	394.91278
442CEA8MALARIA_EST_INCIDENCE	MALARIA_EST_INCIDENCE	442CEA8	MALARIA_EST_INCIDENCE	2008	YEAR	784	COUNTRY	PUBLISHED	Malaria cases	United Arab Emirates	0.0	0.0	0.0
442CEA8MALARIA_EST_INCIDENCE	MALARIA_EST_INCIDENCE	442CEA8	MALARIA_EST_INCIDENCE	2018	YEAR	784	COUNTRY	PUBLISHED	Malaria cases	United Arab Emirates	0.0	0.0	0.0
442CEA8MALARIA_EST_INCIDENCE	MALARIA_EST_INCIDENCE	442CEA8	MALARIA_EST_INCIDENCE	2000	YEAR	795	COUNTRY	PUBLISHED	Malaria cases	Turkmenistan	0.08081	0.08081	0.08081
442CEA8MALARIA_EST_INCIDENCE	MALARIA_EST_INCIDENCE	442CEA8	MALARIA_EST_INCIDENCE	2011	YEAR	591	COUNTRY	PUBLISHED	Malaria cases	Panama	0.15052	0.14486	0.16064
442CEA8MALARIA_EST_INCIDENCE	MALARIA_EST_INCIDENCE	442CEA8	MALARIA_EST_INCIDENCE	2016	YEAR	199	CLASSIFICATION	PUBLISHED	Malaria cases	Least developed countries	182.61511	165.99813	202.94982
442CEA8MALARIA_EST_INCIDENCE	MALARIA_EST_INCIDENCE	442CEA8	MALARIA_EST_INCIDENCE	2005	YEAR	328	COUNTRY	PUBLISHED	Malaria cases	Guyana	71.84725	58.78563	85.97127
442CEA8MALARIA_EST_INCIDENCE	MALARIA_EST_INCIDENCE	442CEA8	MALARIA_EST_INCIDENCE	2016	YEAR	417	COUNTRY	PUBLISHED	Malaria cases	Kyrgyzstan	0.0	0.0	0.0
442CEA8MALARIA_EST_INCIDENCE	MALARIA_EST_INCIDENCE	442CEA8	MALARIA_EST_INCIDENCE	2019	YEAR	466	COUNTRY	PUBLISHED	Malaria cases	Mali	333.69544	235.53064	473.67965
442CEA8MALARIA_EST_INCIDENCE	MALARIA_EST_INCIDENCE	442CEA8	MALARIA_EST_INCIDENCE	2019	YEAR	508	COUNTRY	PUBLISHED	Malaria cases	Mozambique	310.22682	241.65512	394.12623
442CEA8MALARIA_EST_INCIDENCE	MALARIA_EST_INCIDENCE	442CEA8	MALARIA_EST_INCIDENCE	2018	YEAR	454	COUNTRY	PUBLISHED	Malaria cases	Malawi	210.12213	157.48859	275.14916
442CEA8MALARIA_EST_INCIDENCE	MALARIA_EST_INCIDENCE	442CEA8	MALARIA_EST_INCIDENCE	2015	YEAR	458	COUNTRY	PUBLISHED	Malaria cases	Malaysia	0.19473	0.19473	0.19473
442CEA8MALARIA_EST_INCIDENCE	MALARIA_EST_INCIDENCE	442CEA8	MALARIA_EST_INCIDENCE	2001	YEAR	478	COUNTRY	PUBLISHED	Malaria cases	Mauritania	108.793	56.14895	193.7548
442CEA8MALARIA_EST_INCIDENCE	MALARIA_EST_INCIDENCE	442CEA8	MALARIA_EST_INCIDENCE	2017	YEAR	504	COUNTRY	PUBLISHED	Malaria cases	Morocco	0.0	0.0	0.0
442CEA8MALARIA_EST_INCIDENCE	MALARIA_EST_INCIDENCE	442CEA8	MALARIA_EST_INCIDENCE	2016	YEAR	543	REGION	PUBLISHED	Malaria cases	Oceania (exc. Australia and New Zealand)	132.32258	91.84666	179.22685
442CEA8MALARIA_EST_INCIDENCE	MALARIA_EST_INCIDENCE	442CEA8	MALARIA_EST_INCIDENCE	2022	YEAR	566	COUNTRY	PUBLISHED	Malaria cases	Nigeria	305.30434	220.02347	411.34338
442CEA8MALARIA_EST_INCIDENCE	MALARIA_EST_INCIDENCE	442CEA8	MALARIA_EST_INCIDENCE	2022	YEAR	604	COUNTRY	PUBLISHED	Malaria cases	Peru	2.67249	2.18763	3.18075
442CEA8MALARIA_EST_INCIDENCE	MALARIA_EST_INCIDENCE	442CEA8	MALARIA_EST_INCIDENCE	2014	YEAR	646	COUNTRY	PUBLISHED	Malaria cases	Rwanda	202.23696	151.89434	254.47665
442CEA8MALARIA_EST_INCIDENCE	MALARIA_EST_INCIDENCE	442CEA8	MALARIA_EST_INCIDENCE	2006	YEAR	694	COUNTRY	PUBLISHED	Malaria cases	Sierra Leone	402.66213	271.11569	576.407
442CEA8MALARIA_EST_INCIDENCE	MALARIA_EST_INCIDENCE	442CEA8	MALARIA_EST_INCIDENCE	2004	YEAR	004	COUNTRY	PUBLISHED	Malaria cases	Afghanistan	39.42516	26.40659	58.94303
442CEA8MALARIA_EST_INCIDENCE	MALARIA_EST_INCIDENCE	442CEA8	MALARIA_EST_INCIDENCE	2001	YEAR	024	COUNTRY	PUBLISHED	Malaria cases	Angola	329.26943	217.14538	478.17091
442CEA8MALARIA_EST_INCIDENCE	MALARIA_EST_INCIDENCE	442CEA8	MALARIA_EST_INCIDENCE	2004	YEAR	024	COUNTRY	PUBLISHED	Malaria cases	Angola	312.57659	226.31919	423.55422
442CEA8MALARIA_EST_INCIDENCE	MALARIA_EST_INCIDENCE	442CEA8	MALARIA_EST_INCIDENCE	2021	YEAR	050	COUNTRY	PUBLISHED	Malaria cases	Bangladesh	0.49168	0.41854	0.56982
442CEA8MALARIA_EST_INCIDENCE	MALARIA_EST_INCIDENCE	442CEA8	MALARIA_EST_INCIDENCE	2013	YEAR	053	REGION	PUBLISHED	Malaria cases	Australia and New Zealand	0.0	0.0	0.0
442CEA8MALARIA_EST_INCIDENCE	MALARIA_EST_INCIDENCE	442CEA8	MALARIA_EST_INCIDENCE	2007	YEAR	062	REGION	PUBLISHED	Malaria cases	Central and Southern Asia	15.16851	11.44632	20.84533
442CEA8MALARIA_EST_INCIDENCE	MALARIA_EST_INCIDENCE	442CEA8	MALARIA_EST_INCIDENCE	2021	YEAR	120	COUNTRY	PUBLISHED	Malaria cases	Cameroon	234.10214	153.8275	344.29418
442CEA8MALARIA_EST_INCIDENCE	MALARIA_EST_INCIDENCE	442CEA8	MALARIA_EST_INCIDENCE	2021	YEAR	140	COUNTRY	PUBLISHED	Malaria cases	Central African Republic	310.88018	179.79206	506.46214
442CEA8MALARIA_EST_INCIDENCE	MALARIA_EST_INCIDENCE	442CEA8	MALARIA_EST_INCIDENCE	2005	YEAR	144	COUNTRY	PUBLISHED	Malaria cases	Sri Lanka	0.36243	0.36243	0.36243
442CEA8MALARIA_EST_INCIDENCE	MALARIA_EST_INCIDENCE	442CEA8	MALARIA_EST_INCIDENCE	2012	YEAR	156	COUNTRY	PUBLISHED	Malaria cases	China	0.00043	0.00043	0.00043
442CEA8MALARIA_EST_INCIDENCE	MALARIA_EST_INCIDENCE	442CEA8	MALARIA_EST_INCIDENCE	2010	YEAR	170	COUNTRY	PUBLISHED	Malaria cases	Colombia	16.58604	12.60619	20.70011
442CEA8MALARIA_EST_INCIDENCE	MALARIA_EST_INCIDENCE	442CEA8	MALARIA_EST_INCIDENCE	2006	YEAR	180	COUNTRY	PUBLISHED	Malaria cases	Democratic Republic of the Congo	470.57915	377.60127	578.2595
442CEA8MALARIA_EST_INCIDENCE	MALARIA_EST_INCIDENCE	442CEA8	MALARIA_EST_INCIDENCE	2003	YEAR	188	COUNTRY	PUBLISHED	Malaria cases	Costa Rica	0.48976	0.48976	0.48976
442CEA8MALARIA_EST_INCIDENCE	MALARIA_EST_INCIDENCE	442CEA8	MALARIA_EST_INCIDENCE	2003	YEAR	143	REGION	PUBLISHED	Malaria cases	Central Asia	0.27209	0.27209	0.27209
442CEA8MALARIA_EST_INCIDENCE	MALARIA_EST_INCIDENCE	442CEA8	MALARIA_EST_INCIDENCE	2005	YEAR	320	COUNTRY	PUBLISHED	Malaria cases	Guatemala	4.71525	4.18489	5.53714
442CEA8MALARIA_EST_INCIDENCE	MALARIA_EST_INCIDENCE	442CEA8	MALARIA_EST_INCIDENCE	2019	YEAR	419	REGION	PUBLISHED	Malaria cases	Latin America and the Caribbean	5.95369	5.48534	6.52893
442CEA8MALARIA_EST_INCIDENCE	MALARIA_EST_INCIDENCE	442CEA8	MALARIA_EST_INCIDENCE	2008	YEAR	012	COUNTRY	PUBLISHED	Malaria cases	Algeria	0.00148	0.00148	0.00148
442CEA8MALARIA_EST_INCIDENCE	MALARIA_EST_INCIDENCE	442CEA8	MALARIA_EST_INCIDENCE	2008	YEAR	029	REGION	PUBLISHED	Malaria cases	Caribbean	6.66073	4.02407	10.43138
442CEA8MALARIA_EST_INCIDENCE	MALARIA_EST_INCIDENCE	442CEA8	MALARIA_EST_INCIDENCE	2006	YEAR	054	REGION	PUBLISHED	Malaria cases	Melanesia	240.78166	109.84968	402.59521
442CEA8MALARIA_EST_INCIDENCE	MALARIA_EST_INCIDENCE	442CEA8	MALARIA_EST_INCIDENCE	2015	YEAR	860	COUNTRY	PUBLISHED	Malaria cases	Uzbekistan	0.0	0.0	0.0
442CEA8MALARIA_EST_INCIDENCE	MALARIA_EST_INCIDENCE	442CEA8	MALARIA_EST_INCIDENCE	2020	YEAR	862	COUNTRY	PUBLISHED	Malaria cases	Venezuela (Bolivarian Republic of)	15.67887	13.94371	18.0733
442CEA8MALARIA_EST_INCIDENCE	MALARIA_EST_INCIDENCE	442CEA8	MALARIA_EST_INCIDENCE	2010	YEAR	956	WHOREGION	PUBLISHED	Malaria cases	Europe	0.005286893	0.005286893	0.005286893
442CEA8MALARIA_EST_INCIDENCE	MALARIA_EST_INCIDENCE	442CEA8	MALARIA_EST_INCIDENCE	2022	YEAR	516	COUNTRY	PUBLISHED	Malaria cases	Namibia	8.29029	6.5627	10.14446
442CEA8MALARIA_EST_INCIDENCE	MALARIA_EST_INCIDENCE	442CEA8	MALARIA_EST_INCIDENCE	2004	YEAR	586	COUNTRY	PUBLISHED	Malaria cases	Pakistan	4.07459	2.28871	7.92357
442CEA8MALARIA_EST_INCIDENCE	MALARIA_EST_INCIDENCE	442CEA8	MALARIA_EST_INCIDENCE	2018	YEAR	591	COUNTRY	PUBLISHED	Malaria cases	Panama	0.28272	0.25298	0.3053
442CEA8MALARIA_EST_INCIDENCE	MALARIA_EST_INCIDENCE	442CEA8	MALARIA_EST_INCIDENCE	2001	YEAR	722	CLASSIFICATION	PUBLISHED	Malaria cases	Small Island Developing States	110.18759	66.99589	162.34555
442CEA8MALARIA_EST_INCIDENCE	MALARIA_EST_INCIDENCE	442CEA8	MALARIA_EST_INCIDENCE	2004	YEAR	722	CLASSIFICATION	PUBLISHED	Malaria cases	Small Island Developing States	111.53894	63.8385	168.45278
442CEA8MALARIA_EST_INCIDENCE	MALARIA_EST_INCIDENCE	442CEA8	MALARIA_EST_INCIDENCE	2012	YEAR	860	COUNTRY	PUBLISHED	Malaria cases	Uzbekistan	0.0	0.0	0.0
442CEA8MALARIA_EST_INCIDENCE	MALARIA_EST_INCIDENCE	442CEA8	MALARIA_EST_INCIDENCE	2009	YEAR	953	WHOREGION	PUBLISHED	Malaria cases	Africa	293.9836681	271.1315002	323.009491
442CEA8MALARIA_EST_INCIDENCE	MALARIA_EST_INCIDENCE	442CEA8	MALARIA_EST_INCIDENCE	2009	YEAR	760	COUNTRY	PUBLISHED	Malaria cases	Syrian Arab Republic	0.0	0.0	0.0
442CEA8MALARIA_EST_INCIDENCE	MALARIA_EST_INCIDENCE	442CEA8	MALARIA_EST_INCIDENCE	2016	YEAR	762	COUNTRY	PUBLISHED	Malaria cases	Tajikistan	0.0	0.0	0.0
442CEA8MALARIA_EST_INCIDENCE	MALARIA_EST_INCIDENCE	442CEA8	MALARIA_EST_INCIDENCE	2010	YEAR	784	COUNTRY	PUBLISHED	Malaria cases	United Arab Emirates	0.0	0.0	0.0
442CEA8MALARIA_EST_INCIDENCE	MALARIA_EST_INCIDENCE	442CEA8	MALARIA_EST_INCIDENCE	2006	YEAR	795	COUNTRY	PUBLISHED	Malaria cases	Turkmenistan	0.00311	0.00311	0.00311
442CEA8MALARIA_EST_INCIDENCE	MALARIA_EST_INCIDENCE	442CEA8	MALARIA_EST_INCIDENCE	2011	YEAR	150	REGION	PUBLISHED	Malaria cases	Europe	0.0	0.0	0.0
442CEA8MALARIA_EST_INCIDENCE	MALARIA_EST_INCIDENCE	442CEA8	MALARIA_EST_INCIDENCE	2019	YEAR	320	COUNTRY	PUBLISHED	Malaria cases	Guatemala	0.18801	0.16695	0.21736
442CEA8MALARIA_EST_INCIDENCE	MALARIA_EST_INCIDENCE	442CEA8	MALARIA_EST_INCIDENCE	2007	YEAR	408	COUNTRY	PUBLISHED	Malaria cases	Democratic People's Republic of Korea	0.50358	0.50358	0.50358
442CEA8MALARIA_EST_INCIDENCE	MALARIA_EST_INCIDENCE	442CEA8	MALARIA_EST_INCIDENCE	2002	YEAR	418	COUNTRY	PUBLISHED	Malaria cases	Lao People's Democratic Republic	17.27906	12.73371	22.63902
442CEA8MALARIA_EST_INCIDENCE	MALARIA_EST_INCIDENCE	442CEA8	MALARIA_EST_INCIDENCE	2006	YEAR	646	COUNTRY	PUBLISHED	Malaria cases	Rwanda	150.54132	35.82343	238.72608
442CEA8MALARIA_EST_INCIDENCE	MALARIA_EST_INCIDENCE	442CEA8	MALARIA_EST_INCIDENCE	2022	YEAR	694	COUNTRY	PUBLISHED	Malaria cases	Sierra Leone	308.13931	188.71428	468.3715
442CEA8MALARIA_EST_INCIDENCE	MALARIA_EST_INCIDENCE	442CEA8	MALARIA_EST_INCIDENCE	2005	YEAR	762	COUNTRY	PUBLISHED	Malaria cases	Tajikistan	0.9977	0.9977	0.9977
442CEA8MALARIA_EST_INCIDENCE	MALARIA_EST_INCIDENCE	442CEA8	MALARIA_EST_INCIDENCE	2016	YEAR	764	COUNTRY	PUBLISHED	Malaria cases	Thailand	0.9013	0.9013	0.9013
442CEA8MALARIA_EST_INCIDENCE	MALARIA_EST_INCIDENCE	442CEA8	MALARIA_EST_INCIDENCE	2021	YEAR	777	REGION	PUBLISHED	Malaria cases		0.0	0.0	0.0
442CEA8MALARIA_EST_INCIDENCE	MALARIA_EST_INCIDENCE	442CEA8	MALARIA_EST_INCIDENCE	2021	YEAR	419	REGION	PUBLISHED	Malaria cases	Latin America and the Caribbean	3.93628	3.64659	4.27706
442CEA8MALARIA_EST_INCIDENCE	MALARIA_EST_INCIDENCE	442CEA8	MALARIA_EST_INCIDENCE	2002	YEAR	432	CLASSIFICATION	PUBLISHED	Malaria cases	Landlocked developing countries	270.32795	225.06343	323.9143
442CEA8MALARIA_EST_INCIDENCE	MALARIA_EST_INCIDENCE	442CEA8	MALARIA_EST_INCIDENCE	2004	YEAR	484	COUNTRY	PUBLISHED	Malaria cases	Mexico	1.54562	1.54562	1.54562
442CEA8MALARIA_EST_INCIDENCE	MALARIA_EST_INCIDENCE	442CEA8	MALARIA_EST_INCIDENCE	2012	YEAR	011	REGION	PUBLISHED	Malaria cases	Western Africa	346.09944	309.73651	388.54115
442CEA8MALARIA_EST_INCIDENCE	MALARIA_EST_INCIDENCE	442CEA8	MALARIA_EST_INCIDENCE	2020	YEAR	034	REGION	PUBLISHED	Malaria cases	Southern Asia	3.58286	2.50641	4.90734
442CEA8MALARIA_EST_INCIDENCE	MALARIA_EST_INCIDENCE	442CEA8	MALARIA_EST_INCIDENCE	2002	YEAR	053	REGION	PUBLISHED	Malaria cases	Australia and New Zealand	0.0	0.0	0.0
442CEA8MALARIA_EST_INCIDENCE	MALARIA_EST_INCIDENCE	442CEA8	MALARIA_EST_INCIDENCE	2020	YEAR	054	REGION	PUBLISHED	Malaria cases	Melanesia	147.39032	104.60964	194.83305
442CEA8MALARIA_EST_INCIDENCE	MALARIA_EST_INCIDENCE	442CEA8	MALARIA_EST_INCIDENCE	2013	YEAR	120	COUNTRY	PUBLISHED	Malaria cases	Cameroon	260.65345	187.80402	347.49437
442CEA8MALARIA_EST_INCIDENCE	MALARIA_EST_INCIDENCE	442CEA8	MALARIA_EST_INCIDENCE	2001	YEAR	140	COUNTRY	PUBLISHED	Malaria cases	Central African Republic	425.44202	309.34643	567.72431
442CEA8MALARIA_EST_INCIDENCE	MALARIA_EST_INCIDENCE	442CEA8	MALARIA_EST_INCIDENCE	2012	YEAR	232	COUNTRY	PUBLISHED	Malaria cases	Eritrea	16.13573	10.10544	23.19485
442CEA8MALARIA_EST_INCIDENCE	MALARIA_EST_INCIDENCE	442CEA8	MALARIA_EST_INCIDENCE	2008	YEAR	270	COUNTRY	PUBLISHED	Malaria cases	Gambia	245.50876	181.60816	317.77789
442CEA8MALARIA_EST_INCIDENCE	MALARIA_EST_INCIDENCE	442CEA8	MALARIA_EST_INCIDENCE	2001	YEAR	340	COUNTRY	PUBLISHED	Malaria cases	Honduras	5.71626	4.15807	7.34229
442CEA8MALARIA_EST_INCIDENCE	MALARIA_EST_INCIDENCE	442CEA8	MALARIA_EST_INCIDENCE	2000	YEAR	417	COUNTRY	PUBLISHED	Malaria cases	Kyrgyzstan	0.00182	0.00182	0.00182
442CEA8MALARIA_EST_INCIDENCE	MALARIA_EST_INCIDENCE	442CEA8	MALARIA_EST_INCIDENCE	2012	YEAR	090	COUNTRY	PUBLISHED	Malaria cases	Solomon Islands	92.90588	68.7062	130.98424
442CEA8MALARIA_EST_INCIDENCE	MALARIA_EST_INCIDENCE	442CEA8	MALARIA_EST_INCIDENCE	2016	YEAR	142	REGION	PUBLISHED	Malaria cases	Asia	6.06626	4.7706	8.26659
442CEA8MALARIA_EST_INCIDENCE	MALARIA_EST_INCIDENCE	442CEA8	MALARIA_EST_INCIDENCE	2011	YEAR	144	COUNTRY	PUBLISHED	Malaria cases	Sri Lanka	0.02585	0.02585	0.02585
442CEA8MALARIA_EST_INCIDENCE	MALARIA_EST_INCIDENCE	442CEA8	MALARIA_EST_INCIDENCE	2022	YEAR	145	REGION	PUBLISHED	Malaria cases	Western Asia	11.67618	8.14871	16.7974
442CEA8MALARIA_EST_INCIDENCE	MALARIA_EST_INCIDENCE	442CEA8	MALARIA_EST_INCIDENCE	2021	YEAR	154	REGION	PUBLISHED	Malaria cases	Northern Europe	0.0	0.0	0.0
442CEA8MALARIA_EST_INCIDENCE	MALARIA_EST_INCIDENCE	442CEA8	MALARIA_EST_INCIDENCE	2013	YEAR	156	COUNTRY	PUBLISHED	Malaria cases	China	0.00014	0.00014	0.00014
442CEA8MALARIA_EST_INCIDENCE	MALARIA_EST_INCIDENCE	442CEA8	MALARIA_EST_INCIDENCE	2007	YEAR	170	COUNTRY	PUBLISHED	Malaria cases	Colombia	18.06398	13.86061	22.39322
442CEA8MALARIA_EST_INCIDENCE	MALARIA_EST_INCIDENCE	442CEA8	MALARIA_EST_INCIDENCE	2020	YEAR	218	COUNTRY	PUBLISHED	Malaria cases	Ecuador	0.19403	0.19403	0.19403
442CEA8MALARIA_EST_INCIDENCE	MALARIA_EST_INCIDENCE	442CEA8	MALARIA_EST_INCIDENCE	2003	YEAR	254	OVERSEAS DEPARTMENT	PUBLISHED	Malaria cases	French Guiana	44.0674	38.92297	51.95877
442CEA8MALARIA_EST_INCIDENCE	MALARIA_EST_INCIDENCE	442CEA8	MALARIA_EST_INCIDENCE	2019	YEAR	015	REGION	PUBLISHED	Malaria cases	Northern Africa	15.11017	7.12881	28.14573
442CEA8MALARIA_EST_INCIDENCE	MALARIA_EST_INCIDENCE	442CEA8	MALARIA_EST_INCIDENCE	2002	YEAR	068	COUNTRY	PUBLISHED	Malaria cases	Bolivia (Plurinational State of)	4.89558	3.74746	6.0811
442CEA8MALARIA_EST_INCIDENCE	MALARIA_EST_INCIDENCE	442CEA8	MALARIA_EST_INCIDENCE	2014	YEAR	108	COUNTRY	PUBLISHED	Malaria cases	Burundi	180.61369	125.05466	254.74272
442CEA8MALARIA_EST_INCIDENCE	MALARIA_EST_INCIDENCE	442CEA8	MALARIA_EST_INCIDENCE	2020	YEAR	002	REGION	PUBLISHED	Malaria cases	Africa	195.30279	175.50999	218.63394
442CEA8MALARIA_EST_INCIDENCE	MALARIA_EST_INCIDENCE	442CEA8	MALARIA_EST_INCIDENCE	2002	YEAR	029	REGION	PUBLISHED	Malaria cases	Caribbean	6.07784	3.53907	9.6955
442CEA8MALARIA_EST_INCIDENCE	MALARIA_EST_INCIDENCE	442CEA8	MALARIA_EST_INCIDENCE	2020	YEAR	035	REGION	PUBLISHED	Malaria cases	South-eastern Asia	1.89182	1.74893	2.05452
442CEA8MALARIA_EST_INCIDENCE	MALARIA_EST_INCIDENCE	442CEA8	MALARIA_EST_INCIDENCE	2019	YEAR	050	COUNTRY	PUBLISHED	Malaria cases	Bangladesh	1.1886	1.01184	1.37439
442CEA8MALARIA_EST_INCIDENCE	MALARIA_EST_INCIDENCE	442CEA8	MALARIA_EST_INCIDENCE	2008	YEAR	062	REGION	PUBLISHED	Malaria cases	Central and Southern Asia	15.47294	11.3816	21.97073
442CEA8MALARIA_EST_INCIDENCE	MALARIA_EST_INCIDENCE	442CEA8	MALARIA_EST_INCIDENCE	2004	YEAR	068	COUNTRY	PUBLISHED	Malaria cases	Bolivia (Plurinational State of)	4.83264	3.77743	5.92422
442CEA8MALARIA_EST_INCIDENCE	MALARIA_EST_INCIDENCE	442CEA8	MALARIA_EST_INCIDENCE	2008	YEAR	762	COUNTRY	PUBLISHED	Malaria cases	Tajikistan	0.12999	0.12999	0.12999
442CEA8MALARIA_EST_INCIDENCE	MALARIA_EST_INCIDENCE	442CEA8	MALARIA_EST_INCIDENCE	2005	YEAR	764	COUNTRY	PUBLISHED	Malaria cases	Thailand	2.38442	2.38442	2.38442
442CEA8MALARIA_EST_INCIDENCE	MALARIA_EST_INCIDENCE	442CEA8	MALARIA_EST_INCIDENCE	2004	YEAR	792	COUNTRY	PUBLISHED	Malaria cases	Türkiye	1.20335	1.20335	1.20335
442CEA8MALARIA_EST_INCIDENCE	MALARIA_EST_INCIDENCE	442CEA8	MALARIA_EST_INCIDENCE	2006	YEAR	957	WHOREGION	PUBLISHED	Malaria cases	Eastern Mediterranean	13.59682371	10.57337284	25.84527397
442CEA8MALARIA_EST_INCIDENCE	MALARIA_EST_INCIDENCE	442CEA8	MALARIA_EST_INCIDENCE	2016	YEAR	760	COUNTRY	PUBLISHED	Malaria cases	Syrian Arab Republic	0.0	0.0	0.0
442CEA8MALARIA_EST_INCIDENCE	MALARIA_EST_INCIDENCE	442CEA8	MALARIA_EST_INCIDENCE	2010	YEAR	954	WHOREGION	PUBLISHED	Malaria cases	Americas	6.017389962	5.46175766	6.632234573
442CEA8MALARIA_EST_INCIDENCE	MALARIA_EST_INCIDENCE	442CEA8	MALARIA_EST_INCIDENCE	2003	YEAR	408	COUNTRY	PUBLISHED	Malaria cases	Democratic People's Republic of Korea	1.77884	1.77884	1.77884
442CEA8MALARIA_EST_INCIDENCE	MALARIA_EST_INCIDENCE	442CEA8	MALARIA_EST_INCIDENCE	2004	YEAR	454	COUNTRY	PUBLISHED	Malaria cases	Malawi	373.34641	292.57259	468.56509
442CEA8MALARIA_EST_INCIDENCE	MALARIA_EST_INCIDENCE	442CEA8	MALARIA_EST_INCIDENCE	2001	YEAR	543	REGION	PUBLISHED	Malaria cases	Oceania (exc. Australia and New Zealand)	276.10853	121.9049	460.96045
442CEA8MALARIA_EST_INCIDENCE	MALARIA_EST_INCIDENCE	442CEA8	MALARIA_EST_INCIDENCE	2021	YEAR	682	COUNTRY	PUBLISHED	Malaria cases	Saudi Arabia	0.0	0.0	0.0
442CEA8MALARIA_EST_INCIDENCE	MALARIA_EST_INCIDENCE	442CEA8	MALARIA_EST_INCIDENCE	2004	YEAR	328	COUNTRY	PUBLISHED	Malaria cases	Guyana	53.1493	43.52427	63.51907
442CEA8MALARIA_EST_INCIDENCE	MALARIA_EST_INCIDENCE	442CEA8	MALARIA_EST_INCIDENCE	2009	YEAR	398	COUNTRY	PUBLISHED	Malaria cases	Kazakhstan	0.0	0.0	0.0
442CEA8MALARIA_EST_INCIDENCE	MALARIA_EST_INCIDENCE	442CEA8	MALARIA_EST_INCIDENCE	2007	YEAR	432	CLASSIFICATION	PUBLISHED	Malaria cases	Landlocked developing countries	208.88333	181.18375	261.84947
442CEA8MALARIA_EST_INCIDENCE	MALARIA_EST_INCIDENCE	442CEA8	MALARIA_EST_INCIDENCE	2015	YEAR	478	COUNTRY	PUBLISHED	Malaria cases	Mauritania	73.91352	27.45047	147.19038
442CEA8MALARIA_EST_INCIDENCE	MALARIA_EST_INCIDENCE	442CEA8	MALARIA_EST_INCIDENCE	2000	YEAR	729	COUNTRY	PUBLISHED	Malaria cases	Sudan	92.77145	61.75453	132.82447
442CEA8MALARIA_EST_INCIDENCE	MALARIA_EST_INCIDENCE	442CEA8	MALARIA_EST_INCIDENCE	2007	YEAR	747	REGION	PUBLISHED	Malaria cases	Northern Africa and Western Asia	11.25213	7.95449	16.81986
442CEA8MALARIA_EST_INCIDENCE	MALARIA_EST_INCIDENCE	442CEA8	MALARIA_EST_INCIDENCE	2020	YEAR	860	COUNTRY	PUBLISHED	Malaria cases	Uzbekistan	0.0	0.0	0.0
442CEA8MALARIA_EST_INCIDENCE	MALARIA_EST_INCIDENCE	442CEA8	MALARIA_EST_INCIDENCE	2010	YEAR	957	WHOREGION	PUBLISHED	Malaria cases	Eastern Mediterranean	10.23684765	7.755656242	14.6436348
442CEA8MALARIA_EST_INCIDENCE	MALARIA_EST_INCIDENCE	442CEA8	MALARIA_EST_INCIDENCE	2009	YEAR	116	COUNTRY	PUBLISHED	Malaria cases	Cambodia	42.3296	32.97951	54.37886
442CEA8MALARIA_EST_INCIDENCE	MALARIA_EST_INCIDENCE	442CEA8	MALARIA_EST_INCIDENCE	2019	YEAR	143	REGION	PUBLISHED	Malaria cases	Central Asia	0.0	0.0	0.0
442CEA8MALARIA_EST_INCIDENCE	MALARIA_EST_INCIDENCE	442CEA8	MALARIA_EST_INCIDENCE	2010	YEAR	156	COUNTRY	PUBLISHED	Malaria cases	China	0.00885	0.00885	0.00885
442CEA8MALARIA_EST_INCIDENCE	MALARIA_EST_INCIDENCE	442CEA8	MALARIA_EST_INCIDENCE	2020	YEAR	174	COUNTRY	PUBLISHED	Malaria cases	Comoros	5.63904	5.63904	5.63904
442CEA8MALARIA_EST_INCIDENCE	MALARIA_EST_INCIDENCE	442CEA8	MALARIA_EST_INCIDENCE	2011	YEAR	222	COUNTRY	PUBLISHED	Malaria cases	El Salvador	0.00562	0.00562	0.00562
442CEA8MALARIA_EST_INCIDENCE	MALARIA_EST_INCIDENCE	442CEA8	MALARIA_EST_INCIDENCE	2009	YEAR	262	COUNTRY	PUBLISHED	Malaria cases	Djibouti	3.97482	3.97482	3.97482
442CEA8MALARIA_EST_INCIDENCE	MALARIA_EST_INCIDENCE	442CEA8	MALARIA_EST_INCIDENCE	2018	YEAR	268	COUNTRY	PUBLISHED	Malaria cases	Georgia	0.0	0.0	0.0
442CEA8MALARIA_EST_INCIDENCE	MALARIA_EST_INCIDENCE	442CEA8	MALARIA_EST_INCIDENCE	2009	YEAR	332	COUNTRY	PUBLISHED	Malaria cases	Haiti	9.66499	5.51409	15.73636
442CEA8MALARIA_EST_INCIDENCE	MALARIA_EST_INCIDENCE	442CEA8	MALARIA_EST_INCIDENCE	2019	YEAR	090	COUNTRY	PUBLISHED	Malaria cases	Solomon Islands	208.3748	161.57326	278.83042
442CEA8MALARIA_EST_INCIDENCE	MALARIA_EST_INCIDENCE	442CEA8	MALARIA_EST_INCIDENCE	2012	YEAR	155	REGION	PUBLISHED	Malaria cases	Western Europe	0.0	0.0	0.0
442CEA8MALARIA_EST_INCIDENCE	MALARIA_EST_INCIDENCE	442CEA8	MALARIA_EST_INCIDENCE	2013	YEAR	178	COUNTRY	PUBLISHED	Malaria cases	Congo	216.8564	144.36324	314.68197
442CEA8MALARIA_EST_INCIDENCE	MALARIA_EST_INCIDENCE	442CEA8	MALARIA_EST_INCIDENCE	2013	YEAR	232	COUNTRY	PUBLISHED	Malaria cases	Eritrea	14.95859	9.51865	21.13966
442CEA8MALARIA_EST_INCIDENCE	MALARIA_EST_INCIDENCE	442CEA8	MALARIA_EST_INCIDENCE	2017	YEAR	384	COUNTRY	PUBLISHED	Malaria cases	Côte d'Ivoire	251.84453	153.6117	393.26744
442CEA8MALARIA_EST_INCIDENCE	MALARIA_EST_INCIDENCE	442CEA8	MALARIA_EST_INCIDENCE	2012	YEAR	478	COUNTRY	PUBLISHED	Malaria cases	Mauritania	24.22202	1.57421	60.72736
442CEA8MALARIA_EST_INCIDENCE	MALARIA_EST_INCIDENCE	442CEA8	MALARIA_EST_INCIDENCE	2021	YEAR	515	CLASSIFICATION	PUBLISHED	Malaria cases	Developing regions	58.12425	52.61819	65.06369
442CEA8MALARIA_EST_INCIDENCE	MALARIA_EST_INCIDENCE	442CEA8	MALARIA_EST_INCIDENCE	2009	YEAR	566	COUNTRY	PUBLISHED	Malaria cases	Nigeria	403.54138	330.80794	488.04496
442CEA8MALARIA_EST_INCIDENCE	MALARIA_EST_INCIDENCE	442CEA8	MALARIA_EST_INCIDENCE	2009	YEAR	014	REGION	PUBLISHED	Malaria cases	Eastern Africa	184.01316	158.30549	233.9249
442CEA8MALARIA_EST_INCIDENCE	MALARIA_EST_INCIDENCE	442CEA8	MALARIA_EST_INCIDENCE	2002	YEAR	018	REGION	PUBLISHED	Malaria cases	Southern Africa	11.66226	6.8013	20.3223
442CEA8MALARIA_EST_INCIDENCE	MALARIA_EST_INCIDENCE	442CEA8	MALARIA_EST_INCIDENCE	2009	YEAR	019	REGION	PUBLISHED	Malaria cases	Americas	5.12098	4.72372	5.60395
442CEA8MALARIA_EST_INCIDENCE	MALARIA_EST_INCIDENCE	442CEA8	MALARIA_EST_INCIDENCE	2012	YEAR	050	COUNTRY	PUBLISHED	Malaria cases	Bangladesh	2.15822	1.88172	2.45985
442CEA8MALARIA_EST_INCIDENCE	MALARIA_EST_INCIDENCE	442CEA8	MALARIA_EST_INCIDENCE	2020	YEAR	050	COUNTRY	PUBLISHED	Malaria cases	Bangladesh	0.41817	0.35615	0.48313
442CEA8MALARIA_EST_INCIDENCE	MALARIA_EST_INCIDENCE	442CEA8	MALARIA_EST_INCIDENCE	2017	YEAR	051	COUNTRY	PUBLISHED	Malaria cases	Armenia	0.0	0.0	0.0
442CEA8MALARIA_EST_INCIDENCE	MALARIA_EST_INCIDENCE	442CEA8	MALARIA_EST_INCIDENCE	2015	YEAR	132	COUNTRY	PUBLISHED	Malaria cases	Cabo Verde	0.04876	0.04876	0.04876
442CEA8MALARIA_EST_INCIDENCE	MALARIA_EST_INCIDENCE	442CEA8	MALARIA_EST_INCIDENCE	2011	YEAR	232	COUNTRY	PUBLISHED	Malaria cases	Eritrea	23.90532	15.36329	33.29499
442CEA8MALARIA_EST_INCIDENCE	MALARIA_EST_INCIDENCE	442CEA8	MALARIA_EST_INCIDENCE	2014	YEAR	262	COUNTRY	PUBLISHED	Malaria cases	Djibouti	12.72557	12.72557	12.72557
442CEA8MALARIA_EST_INCIDENCE	MALARIA_EST_INCIDENCE	442CEA8	MALARIA_EST_INCIDENCE	2009	YEAR	270	COUNTRY	PUBLISHED	Malaria cases	Gambia	238.02113	176.30609	306.64875
442CEA8MALARIA_EST_INCIDENCE	MALARIA_EST_INCIDENCE	442CEA8	MALARIA_EST_INCIDENCE	2015	YEAR	270	COUNTRY	PUBLISHED	Malaria cases	Gambia	199.93449	153.85886	250.77802
442CEA8MALARIA_EST_INCIDENCE	MALARIA_EST_INCIDENCE	442CEA8	MALARIA_EST_INCIDENCE	2019	YEAR	004	COUNTRY	PUBLISHED	Malaria cases	Afghanistan	14.1792	10.94141	18.00508
442CEA8MALARIA_EST_INCIDENCE	MALARIA_EST_INCIDENCE	442CEA8	MALARIA_EST_INCIDENCE	2002	YEAR	017	REGION	PUBLISHED	Malaria cases	Middle Africa	403.41906	349.23351	464.47061
442CEA8MALARIA_EST_INCIDENCE	MALARIA_EST_INCIDENCE	442CEA8	MALARIA_EST_INCIDENCE	2003	YEAR	017	REGION	PUBLISHED	Malaria cases	Middle Africa	407.86701	353.92457	467.65079
442CEA8MALARIA_EST_INCIDENCE	MALARIA_EST_INCIDENCE	442CEA8	MALARIA_EST_INCIDENCE	2019	YEAR	030	REGION	PUBLISHED	Malaria cases	Eastern Asia	0.00387	0.00387	0.00387
442CEA8MALARIA_EST_INCIDENCE	MALARIA_EST_INCIDENCE	442CEA8	MALARIA_EST_INCIDENCE	2014	YEAR	686	COUNTRY	PUBLISHED	Malaria cases	Senegal	38.13674	28.05061	49.80102
442CEA8MALARIA_EST_INCIDENCE	MALARIA_EST_INCIDENCE	442CEA8	MALARIA_EST_INCIDENCE	2013	YEAR	704	COUNTRY	PUBLISHED	Malaria cases	Viet Nam	0.25746	0.25746	0.25746
442CEA8MALARIA_EST_INCIDENCE	MALARIA_EST_INCIDENCE	442CEA8	MALARIA_EST_INCIDENCE	2007	YEAR	762	COUNTRY	PUBLISHED	Malaria cases	Tajikistan	0.26448	0.26448	0.26448
442CEA8MALARIA_EST_INCIDENCE	MALARIA_EST_INCIDENCE	442CEA8	MALARIA_EST_INCIDENCE	2005	YEAR	860	COUNTRY	PUBLISHED	Malaria cases	Uzbekistan	3.83848	3.83848	3.83848
442CEA8MALARIA_EST_INCIDENCE	MALARIA_EST_INCIDENCE	442CEA8	MALARIA_EST_INCIDENCE	2015	YEAR	417	COUNTRY	PUBLISHED	Malaria cases	Kyrgyzstan	0.0	0.0	0.0
442CEA8MALARIA_EST_INCIDENCE	MALARIA_EST_INCIDENCE	442CEA8	MALARIA_EST_INCIDENCE	2002	YEAR	450	COUNTRY	PUBLISHED	Malaria cases	Madagascar	52.20302	1.17433	118.54589
442CEA8MALARIA_EST_INCIDENCE	MALARIA_EST_INCIDENCE	442CEA8	MALARIA_EST_INCIDENCE	2022	YEAR	458	COUNTRY	PUBLISHED	Malaria cases	Malaysia	0.0	0.0	0.0
442CEA8MALARIA_EST_INCIDENCE	MALARIA_EST_INCIDENCE	442CEA8	MALARIA_EST_INCIDENCE	2006	YEAR	548	COUNTRY	PUBLISHED	Malaria cases	Vanuatu	102.91895	64.24158	157.80303
442CEA8MALARIA_EST_INCIDENCE	MALARIA_EST_INCIDENCE	442CEA8	MALARIA_EST_INCIDENCE	2000	YEAR	682	COUNTRY	PUBLISHED	Malaria cases	Saudi Arabia	2.85991	2.85991	2.85991
442CEA8MALARIA_EST_INCIDENCE	MALARIA_EST_INCIDENCE	442CEA8	MALARIA_EST_INCIDENCE	2007	YEAR	764	COUNTRY	PUBLISHED	Malaria cases	Thailand	2.61635	2.61635	2.61635
442CEA8MALARIA_EST_INCIDENCE	MALARIA_EST_INCIDENCE	442CEA8	MALARIA_EST_INCIDENCE	2003	YEAR	132	COUNTRY	PUBLISHED	Malaria cases	Cabo Verde	0.54477	0.54477	0.54477
442CEA8MALARIA_EST_INCIDENCE	MALARIA_EST_INCIDENCE	442CEA8	MALARIA_EST_INCIDENCE	2013	YEAR	145	REGION	PUBLISHED	Malaria cases	Western Asia	10.36825	7.27238	14.90554
442CEA8MALARIA_EST_INCIDENCE	MALARIA_EST_INCIDENCE	442CEA8	MALARIA_EST_INCIDENCE	2003	YEAR	151	REGION	PUBLISHED	Malaria cases	Eastern Europe	0.0	0.0	0.0
442CEA8MALARIA_EST_INCIDENCE	MALARIA_EST_INCIDENCE	442CEA8	MALARIA_EST_INCIDENCE	2003	YEAR	180	COUNTRY	PUBLISHED	Malaria cases	Democratic Republic of the Congo	471.41482	377.20883	583.70088
442CEA8MALARIA_EST_INCIDENCE	MALARIA_EST_INCIDENCE	442CEA8	MALARIA_EST_INCIDENCE	2007	YEAR	222	COUNTRY	PUBLISHED	Malaria cases	El Salvador	0.0326	0.0326	0.0326
442CEA8MALARIA_EST_INCIDENCE	MALARIA_EST_INCIDENCE	442CEA8	MALARIA_EST_INCIDENCE	2016	YEAR	254	OVERSEAS DEPARTMENT	PUBLISHED	Malaria cases	French Guiana	1.84308	1.63676	2.12504
442CEA8MALARIA_EST_INCIDENCE	MALARIA_EST_INCIDENCE	442CEA8	MALARIA_EST_INCIDENCE	2020	YEAR	356	COUNTRY	PUBLISHED	Malaria cases	India	3.75363	2.40992	5.42236
442CEA8MALARIA_EST_INCIDENCE	MALARIA_EST_INCIDENCE	442CEA8	MALARIA_EST_INCIDENCE	2020	YEAR	360	COUNTRY	PUBLISHED	Malaria cases	Indonesia	2.82978	2.58222	3.108
442CEA8MALARIA_EST_INCIDENCE	MALARIA_EST_INCIDENCE	442CEA8	MALARIA_EST_INCIDENCE	2003	YEAR	384	COUNTRY	PUBLISHED	Malaria cases	Côte d'Ivoire	517.48262	416.27091	635.75775
442CEA8MALARIA_EST_INCIDENCE	MALARIA_EST_INCIDENCE	442CEA8	MALARIA_EST_INCIDENCE	2004	YEAR	408	COUNTRY	PUBLISHED	Malaria cases	Democratic People's Republic of Korea	1.69048	1.69048	1.69048
442CEA8MALARIA_EST_INCIDENCE	MALARIA_EST_INCIDENCE	442CEA8	MALARIA_EST_INCIDENCE	2007	YEAR	418	COUNTRY	PUBLISHED	Malaria cases	Lao People's Democratic Republic	14.53398	9.41673	21.17
442CEA8MALARIA_EST_INCIDENCE	MALARIA_EST_INCIDENCE	442CEA8	MALARIA_EST_INCIDENCE	2021	YEAR	558	COUNTRY	PUBLISHED	Malaria cases	Nicaragua	4.88631	4.0579	5.7756
442CEA8MALARIA_EST_INCIDENCE	MALARIA_EST_INCIDENCE	442CEA8	MALARIA_EST_INCIDENCE	2012	YEAR	624	COUNTRY	PUBLISHED	Malaria cases	Guinea-Bissau	125.36508	67.34036	212.32909
442CEA8MALARIA_EST_INCIDENCE	MALARIA_EST_INCIDENCE	442CEA8	MALARIA_EST_INCIDENCE	2017	YEAR	002	REGION	PUBLISHED	Malaria cases	Africa	200.27557	184.21998	218.39133
442CEA8MALARIA_EST_INCIDENCE	MALARIA_EST_INCIDENCE	442CEA8	MALARIA_EST_INCIDENCE	2017	YEAR	034	REGION	PUBLISHED	Malaria cases	Southern Asia	7.15957	5.52936	9.6732
442CEA8MALARIA_EST_INCIDENCE	MALARIA_EST_INCIDENCE	442CEA8	MALARIA_EST_INCIDENCE	2008	YEAR	035	REGION	PUBLISHED	Malaria cases	South-eastern Asia	7.90153	6.70735	9.6918
442CEA8MALARIA_EST_INCIDENCE	MALARIA_EST_INCIDENCE	442CEA8	MALARIA_EST_INCIDENCE	2002	YEAR	057	REGION	PUBLISHED	Malaria cases	Micronesia	0.0	0.0	0.0
442CEA8MALARIA_EST_INCIDENCE	MALARIA_EST_INCIDENCE	442CEA8	MALARIA_EST_INCIDENCE	2016	YEAR	061	REGION	PUBLISHED	Malaria cases	Polynesia	0.0	0.0	0.0
442CEA8MALARIA_EST_INCIDENCE	MALARIA_EST_INCIDENCE	442CEA8	MALARIA_EST_INCIDENCE	2011	YEAR	090	COUNTRY	PUBLISHED	Malaria cases	Solomon Islands	114.33408	79.48345	167.59038
442CEA8MALARIA_EST_INCIDENCE	MALARIA_EST_INCIDENCE	442CEA8	MALARIA_EST_INCIDENCE	2016	YEAR	132	COUNTRY	PUBLISHED	Malaria cases	Cabo Verde	0.33751	0.33751	0.33751
442CEA8MALARIA_EST_INCIDENCE	MALARIA_EST_INCIDENCE	442CEA8	MALARIA_EST_INCIDENCE	2009	YEAR	140	COUNTRY	PUBLISHED	Malaria cases	Central African Republic	418.6917	308.84912	554.4821
442CEA8MALARIA_EST_INCIDENCE	MALARIA_EST_INCIDENCE	442CEA8	MALARIA_EST_INCIDENCE	2000	YEAR	145	REGION	PUBLISHED	Malaria cases	Western Asia	23.05044	10.2427	105.76634
442CEA8MALARIA_EST_INCIDENCE	MALARIA_EST_INCIDENCE	442CEA8	MALARIA_EST_INCIDENCE	2004	YEAR	148	COUNTRY	PUBLISHED	Malaria cases	Chad	232.20829	128.83404	383.85056
442CEA8MALARIA_EST_INCIDENCE	MALARIA_EST_INCIDENCE	442CEA8	MALARIA_EST_INCIDENCE	2004	YEAR	156	COUNTRY	PUBLISHED	Malaria cases	China	0.05015	0.05015	0.05015
442CEA8MALARIA_EST_INCIDENCE	MALARIA_EST_INCIDENCE	442CEA8	MALARIA_EST_INCIDENCE	2004	YEAR	218	COUNTRY	PUBLISHED	Malaria cases	Ecuador	3.74574	3.74574	3.74574
442CEA8MALARIA_EST_INCIDENCE	MALARIA_EST_INCIDENCE	442CEA8	MALARIA_EST_INCIDENCE	2008	YEAR	222	COUNTRY	PUBLISHED	Malaria cases	El Salvador	0.02679	0.02679	0.02679
442CEA8MALARIA_EST_INCIDENCE	MALARIA_EST_INCIDENCE	442CEA8	MALARIA_EST_INCIDENCE	2019	YEAR	262	COUNTRY	PUBLISHED	Malaria cases	Djibouti	61.33778	61.33778	61.33778
442CEA8MALARIA_EST_INCIDENCE	MALARIA_EST_INCIDENCE	442CEA8	MALARIA_EST_INCIDENCE	2001	YEAR	001	GLOBAL	PUBLISHED	Malaria cases	World	81.15761776	75.1734848	88.72653961
442CEA8MALARIA_EST_INCIDENCE	MALARIA_EST_INCIDENCE	442CEA8	MALARIA_EST_INCIDENCE	2008	YEAR	011	REGION	PUBLISHED	Malaria cases	Western Africa	389.29212	346.82943	438.40002
442CEA8MALARIA_EST_INCIDENCE	MALARIA_EST_INCIDENCE	442CEA8	MALARIA_EST_INCIDENCE	2012	YEAR	035	REGION	PUBLISHED	Malaria cases	South-eastern Asia	8.94214	7.7222	10.81563
442CEA8MALARIA_EST_INCIDENCE	MALARIA_EST_INCIDENCE	442CEA8	MALARIA_EST_INCIDENCE	2007	YEAR	140	COUNTRY	PUBLISHED	Malaria cases	Central African Republic	437.35866	324.2752	571.78839
442CEA8MALARIA_EST_INCIDENCE	MALARIA_EST_INCIDENCE	442CEA8	MALARIA_EST_INCIDENCE	2017	YEAR	142	REGION	PUBLISHED	Malaria cases	Asia	4.7519	3.81557	6.20638
442CEA8MALARIA_EST_INCIDENCE	MALARIA_EST_INCIDENCE	442CEA8	MALARIA_EST_INCIDENCE	2015	YEAR	143	REGION	PUBLISHED	Malaria cases	Central Asia	0.0	0.0	0.0
442CEA8MALARIA_EST_INCIDENCE	MALARIA_EST_INCIDENCE	442CEA8	MALARIA_EST_INCIDENCE	2021	YEAR	143	REGION	PUBLISHED	Malaria cases	Central Asia	0.0	0.0	0.0
442CEA8MALARIA_EST_INCIDENCE	MALARIA_EST_INCIDENCE	442CEA8	MALARIA_EST_INCIDENCE	2014	YEAR	001	GLOBAL	PUBLISHED	Malaria cases	World	60.39188591	55.02326965	66.47760773
442CEA8MALARIA_EST_INCIDENCE	MALARIA_EST_INCIDENCE	442CEA8	MALARIA_EST_INCIDENCE	2020	YEAR	012	COUNTRY	PUBLISHED	Malaria cases	Algeria	0.0	0.0	0.0
442CEA8MALARIA_EST_INCIDENCE	MALARIA_EST_INCIDENCE	442CEA8	MALARIA_EST_INCIDENCE	2018	YEAR	716	COUNTRY	PUBLISHED	Malaria cases	Zimbabwe	53.55142	33.1925	75.44441
442CEA8MALARIA_EST_INCIDENCE	MALARIA_EST_INCIDENCE	442CEA8	MALARIA_EST_INCIDENCE	2022	YEAR	748	COUNTRY	PUBLISHED	Malaria cases	Eswatini	0.63602	0.63602	0.63602
442CEA8MALARIA_EST_INCIDENCE	MALARIA_EST_INCIDENCE	442CEA8	MALARIA_EST_INCIDENCE	2000	YEAR	800	COUNTRY	PUBLISHED	Malaria cases	Uganda	487.22552	374.73257	620.40414
442CEA8MALARIA_EST_INCIDENCE	MALARIA_EST_INCIDENCE	442CEA8	MALARIA_EST_INCIDENCE	2015	YEAR	887	COUNTRY	PUBLISHED	Malaria cases	Yemen	27.99415	19.6921	40.31195
442CEA8MALARIA_EST_INCIDENCE	MALARIA_EST_INCIDENCE	442CEA8	MALARIA_EST_INCIDENCE	2003	YEAR	398	COUNTRY	PUBLISHED	Malaria cases	Kazakhstan	0.0	0.0	0.0
442CEA8MALARIA_EST_INCIDENCE	MALARIA_EST_INCIDENCE	442CEA8	MALARIA_EST_INCIDENCE	2020	YEAR	418	COUNTRY	PUBLISHED	Malaria cases	Lao People's Democratic Republic	1.48981	1.07836	1.98475
442CEA8MALARIA_EST_INCIDENCE	MALARIA_EST_INCIDENCE	442CEA8	MALARIA_EST_INCIDENCE	2021	YEAR	524	COUNTRY	PUBLISHED	Malaria cases	Nepal	0.00367	0.00367	0.00367
442CEA8MALARIA_EST_INCIDENCE	MALARIA_EST_INCIDENCE	442CEA8	MALARIA_EST_INCIDENCE	2011	YEAR	548	COUNTRY	PUBLISHED	Malaria cases	Vanuatu	46.28443	35.46832	62.40499
442CEA8MALARIA_EST_INCIDENCE	MALARIA_EST_INCIDENCE	442CEA8	MALARIA_EST_INCIDENCE	2019	YEAR	624	COUNTRY	PUBLISHED	Malaria cases	Guinea-Bissau	71.94473	26.60747	155.8113
442CEA8MALARIA_EST_INCIDENCE	MALARIA_EST_INCIDENCE	442CEA8	MALARIA_EST_INCIDENCE	2009	YEAR	764	COUNTRY	PUBLISHED	Malaria cases	Thailand	2.2895	2.2895	2.2895
442CEA8MALARIA_EST_INCIDENCE	MALARIA_EST_INCIDENCE	442CEA8	MALARIA_EST_INCIDENCE	2013	YEAR	768	COUNTRY	PUBLISHED	Malaria cases	Togo	366.27767	298.84165	444.91233
442CEA8MALARIA_EST_INCIDENCE	MALARIA_EST_INCIDENCE	442CEA8	MALARIA_EST_INCIDENCE	2009	YEAR	957	WHOREGION	PUBLISHED	Malaria cases	Eastern Mediterranean	8.427137808	6.474769115	12.37555408
442CEA8MALARIA_EST_INCIDENCE	MALARIA_EST_INCIDENCE	442CEA8	MALARIA_EST_INCIDENCE	2005	YEAR	694	COUNTRY	PUBLISHED	Malaria cases	Sierra Leone	407.44623	269.99273	590.08264
442CEA8MALARIA_EST_INCIDENCE	MALARIA_EST_INCIDENCE	442CEA8	MALARIA_EST_INCIDENCE	2006	YEAR	764	COUNTRY	PUBLISHED	Malaria cases	Thailand	2.40719	2.40719	2.40719
442CEA8MALARIA_EST_INCIDENCE	MALARIA_EST_INCIDENCE	442CEA8	MALARIA_EST_INCIDENCE	2009	YEAR	862	COUNTRY	PUBLISHED	Malaria cases	Venezuela (Bolivarian Republic of)	2.96012	2.63345	3.43801
442CEA8MALARIA_EST_INCIDENCE	MALARIA_EST_INCIDENCE	442CEA8	MALARIA_EST_INCIDENCE	2014	YEAR	887	COUNTRY	PUBLISHED	Malaria cases	Yemen	32.87729	23.15708	47.18974
442CEA8MALARIA_EST_INCIDENCE	MALARIA_EST_INCIDENCE	442CEA8	MALARIA_EST_INCIDENCE	2022	YEAR	035	REGION	PUBLISHED	Malaria cases	South-eastern Asia	3.59297	3.06224	7.47351
442CEA8MALARIA_EST_INCIDENCE	MALARIA_EST_INCIDENCE	442CEA8	MALARIA_EST_INCIDENCE	2002	YEAR	072	COUNTRY	PUBLISHED	Malaria cases	Botswana	3.0778	1.72081	5.97602
442CEA8MALARIA_EST_INCIDENCE	MALARIA_EST_INCIDENCE	442CEA8	MALARIA_EST_INCIDENCE	2003	YEAR	072	COUNTRY	PUBLISHED	Malaria cases	Botswana	1.53735	0.6118	3.8781
442CEA8MALARIA_EST_INCIDENCE	MALARIA_EST_INCIDENCE	442CEA8	MALARIA_EST_INCIDENCE	2022	YEAR	076	COUNTRY	PUBLISHED	Malaria cases	Brazil	3.43953	3.07676	3.72117
442CEA8MALARIA_EST_INCIDENCE	MALARIA_EST_INCIDENCE	442CEA8	MALARIA_EST_INCIDENCE	2005	YEAR	148	COUNTRY	PUBLISHED	Malaria cases	Chad	235.80164	134.97367	385.48594
442CEA8MALARIA_EST_INCIDENCE	MALARIA_EST_INCIDENCE	442CEA8	MALARIA_EST_INCIDENCE	2011	YEAR	214	COUNTRY	PUBLISHED	Malaria cases	Dominican Republic	0.38276	0.31163	0.45773
442CEA8MALARIA_EST_INCIDENCE	MALARIA_EST_INCIDENCE	442CEA8	MALARIA_EST_INCIDENCE	2000	YEAR	340	COUNTRY	PUBLISHED	Malaria cases	Honduras	8.54078	6.21558	10.95851
442CEA8MALARIA_EST_INCIDENCE	MALARIA_EST_INCIDENCE	442CEA8	MALARIA_EST_INCIDENCE	2005	YEAR	384	COUNTRY	PUBLISHED	Malaria cases	Côte d'Ivoire	485.963	390.76892	599.70308
442CEA8MALARIA_EST_INCIDENCE	MALARIA_EST_INCIDENCE	442CEA8	MALARIA_EST_INCIDENCE	2010	YEAR	404	COUNTRY	PUBLISHED	Malaria cases	Kenya	65.9558	48.05317	88.38009
442CEA8MALARIA_EST_INCIDENCE	MALARIA_EST_INCIDENCE	442CEA8	MALARIA_EST_INCIDENCE	2013	YEAR	410	COUNTRY	PUBLISHED	Malaria cases	Republic of Korea	0.10921	0.10921	0.10921
442CEA8MALARIA_EST_INCIDENCE	MALARIA_EST_INCIDENCE	442CEA8	MALARIA_EST_INCIDENCE	2002	YEAR	516	COUNTRY	PUBLISHED	Malaria cases	Namibia	46.96081	22.0066	91.13083
442CEA8MALARIA_EST_INCIDENCE	MALARIA_EST_INCIDENCE	442CEA8	MALARIA_EST_INCIDENCE	2020	YEAR	624	COUNTRY	PUBLISHED	Malaria cases	Guinea-Bissau	90.48986	36.03222	188.57405
442CEA8MALARIA_EST_INCIDENCE	MALARIA_EST_INCIDENCE	442CEA8	MALARIA_EST_INCIDENCE	2017	YEAR	328	COUNTRY	PUBLISHED	Malaria cases	Guyana	32.97338	24.86328	45.19363
442CEA8MALARIA_EST_INCIDENCE	MALARIA_EST_INCIDENCE	442CEA8	MALARIA_EST_INCIDENCE	2004	YEAR	432	CLASSIFICATION	PUBLISHED	Malaria cases	Landlocked developing countries	246.84059	208.10172	337.04192
442CEA8MALARIA_EST_INCIDENCE	MALARIA_EST_INCIDENCE	442CEA8	MALARIA_EST_INCIDENCE	2016	YEAR	454	COUNTRY	PUBLISHED	Malaria cases	Malawi	226.90706	170.93285	293.29091
442CEA8MALARIA_EST_INCIDENCE	MALARIA_EST_INCIDENCE	442CEA8	MALARIA_EST_INCIDENCE	2018	YEAR	466	COUNTRY	PUBLISHED	Malaria cases	Mali	386.77753	272.96699	549.50692
442CEA8MALARIA_EST_INCIDENCE	MALARIA_EST_INCIDENCE	442CEA8	MALARIA_EST_INCIDENCE	2000	YEAR	591	COUNTRY	PUBLISHED	Malaria cases	Panama	0.54247	0.52209	0.57827
442CEA8MALARIA_EST_INCIDENCE	MALARIA_EST_INCIDENCE	442CEA8	MALARIA_EST_INCIDENCE	2008	YEAR	626	COUNTRY	PUBLISHED	Malaria cases	Timor-Leste	136.76146	89.96868	187.49738
442CEA8MALARIA_EST_INCIDENCE	MALARIA_EST_INCIDENCE	442CEA8	MALARIA_EST_INCIDENCE	2020	YEAR	051	COUNTRY	PUBLISHED	Malaria cases	Armenia	0.0	0.0	0.0
442CEA8MALARIA_EST_INCIDENCE	MALARIA_EST_INCIDENCE	442CEA8	MALARIA_EST_INCIDENCE	2012	YEAR	057	REGION	PUBLISHED	Malaria cases	Micronesia	0.0	0.0	0.0
442CEA8MALARIA_EST_INCIDENCE	MALARIA_EST_INCIDENCE	442CEA8	MALARIA_EST_INCIDENCE	2005	YEAR	116	COUNTRY	PUBLISHED	Malaria cases	Cambodia	41.2489	34.96661	48.81568
442CEA8MALARIA_EST_INCIDENCE	MALARIA_EST_INCIDENCE	442CEA8	MALARIA_EST_INCIDENCE	2013	YEAR	140	COUNTRY	PUBLISHED	Malaria cases	Central African Republic	377.01429	255.39072	536.83869
442CEA8MALARIA_EST_INCIDENCE	MALARIA_EST_INCIDENCE	442CEA8	MALARIA_EST_INCIDENCE	2018	YEAR	151	REGION	PUBLISHED	Malaria cases	Eastern Europe	0.0	0.0	0.0
442CEA8MALARIA_EST_INCIDENCE	MALARIA_EST_INCIDENCE	442CEA8	MALARIA_EST_INCIDENCE	2002	YEAR	254	OVERSEAS DEPARTMENT	PUBLISHED	Malaria cases	French Guiana	43.96938	38.65018	52.23133
442CEA8MALARIA_EST_INCIDENCE	MALARIA_EST_INCIDENCE	442CEA8	MALARIA_EST_INCIDENCE	2014	YEAR	324	COUNTRY	PUBLISHED	Malaria cases	Guinea	393.57702	300.1993	506.72975
442CEA8MALARIA_EST_INCIDENCE	MALARIA_EST_INCIDENCE	442CEA8	MALARIA_EST_INCIDENCE	2002	YEAR	266	COUNTRY	PUBLISHED	Malaria cases	Gabon	293.2557	189.93079	428.83142
442CEA8MALARIA_EST_INCIDENCE	MALARIA_EST_INCIDENCE	442CEA8	MALARIA_EST_INCIDENCE	2001	YEAR	288	COUNTRY	PUBLISHED	Malaria cases	Ghana	417.31828	340.32296	505.99782
442CEA8MALARIA_EST_INCIDENCE	MALARIA_EST_INCIDENCE	442CEA8	MALARIA_EST_INCIDENCE	2019	YEAR	328	COUNTRY	PUBLISHED	Malaria cases	Guyana	32.61334	27.5404	37.91789
442CEA8MALARIA_EST_INCIDENCE	MALARIA_EST_INCIDENCE	442CEA8	MALARIA_EST_INCIDENCE	2013	YEAR	478	COUNTRY	PUBLISHED	Malaria cases	Mauritania	27.04999	1.48731	63.42411
442CEA8MALARIA_EST_INCIDENCE	MALARIA_EST_INCIDENCE	442CEA8	MALARIA_EST_INCIDENCE	2006	YEAR	144	COUNTRY	PUBLISHED	Malaria cases	Sri Lanka	0.12931	0.12931	0.12931
442CEA8MALARIA_EST_INCIDENCE	MALARIA_EST_INCIDENCE	442CEA8	MALARIA_EST_INCIDENCE	2005	YEAR	202	REGION	PUBLISHED	Malaria cases	Sub-Saharan Africa	324.51854	299.36675	357.60999
442CEA8MALARIA_EST_INCIDENCE	MALARIA_EST_INCIDENCE	442CEA8	MALARIA_EST_INCIDENCE	2020	YEAR	204	COUNTRY	PUBLISHED	Malaria cases	Benin	378.15427	263.14901	519.05781
442CEA8MALARIA_EST_INCIDENCE	MALARIA_EST_INCIDENCE	442CEA8	MALARIA_EST_INCIDENCE	2022	YEAR	222	COUNTRY	PUBLISHED	Malaria cases	El Salvador	0.0	0.0	0.0
442CEA8MALARIA_EST_INCIDENCE	MALARIA_EST_INCIDENCE	442CEA8	MALARIA_EST_INCIDENCE	2001	YEAR	262	COUNTRY	PUBLISHED	Malaria cases	Djibouti	3.1112	2.39698	3.82368
442CEA8MALARIA_EST_INCIDENCE	MALARIA_EST_INCIDENCE	442CEA8	MALARIA_EST_INCIDENCE	2007	YEAR	384	COUNTRY	PUBLISHED	Malaria cases	Côte d'Ivoire	421.51057	344.73771	512.58343
442CEA8MALARIA_EST_INCIDENCE	MALARIA_EST_INCIDENCE	442CEA8	MALARIA_EST_INCIDENCE	2015	YEAR	001	GLOBAL	PUBLISHED	Malaria cases	World	59.78168119	54.78598404	65.72572327
442CEA8MALARIA_EST_INCIDENCE	MALARIA_EST_INCIDENCE	442CEA8	MALARIA_EST_INCIDENCE	2011	YEAR	014	REGION	PUBLISHED	Malaria cases	Eastern Africa	179.22659	156.70682	220.31697
442CEA8MALARIA_EST_INCIDENCE	MALARIA_EST_INCIDENCE	442CEA8	MALARIA_EST_INCIDENCE	2011	YEAR	017	REGION	PUBLISHED	Malaria cases	Middle Africa	293.40137	253.66562	338.11263
442CEA8MALARIA_EST_INCIDENCE	MALARIA_EST_INCIDENCE	442CEA8	MALARIA_EST_INCIDENCE	2006	YEAR	018	REGION	PUBLISHED	Malaria cases	Southern Africa	10.51383	7.14698	15.90154
442CEA8MALARIA_EST_INCIDENCE	MALARIA_EST_INCIDENCE	442CEA8	MALARIA_EST_INCIDENCE	2004	YEAR	031	COUNTRY	PUBLISHED	Malaria cases	Azerbaijan	1.96147	1.96147	1.96147
442CEA8MALARIA_EST_INCIDENCE	MALARIA_EST_INCIDENCE	442CEA8	MALARIA_EST_INCIDENCE	2002	YEAR	032	COUNTRY	PUBLISHED	Malaria cases	Argentina	0.65989	0.65989	0.65989
442CEA8MALARIA_EST_INCIDENCE	MALARIA_EST_INCIDENCE	442CEA8	MALARIA_EST_INCIDENCE	2018	YEAR	064	COUNTRY	PUBLISHED	Malaria cases	Bhutan	0.01064	0.01064	0.01064
442CEA8MALARIA_EST_INCIDENCE	MALARIA_EST_INCIDENCE	442CEA8	MALARIA_EST_INCIDENCE	2003	YEAR	140	COUNTRY	PUBLISHED	Malaria cases	Central African Republic	438.45362	325.87205	573.85973
442CEA8MALARIA_EST_INCIDENCE	MALARIA_EST_INCIDENCE	442CEA8	MALARIA_EST_INCIDENCE	2007	YEAR	144	COUNTRY	PUBLISHED	Malaria cases	Sri Lanka	0.04287	0.04287	0.04287
442CEA8MALARIA_EST_INCIDENCE	MALARIA_EST_INCIDENCE	442CEA8	MALARIA_EST_INCIDENCE	2008	YEAR	204	COUNTRY	PUBLISHED	Malaria cases	Benin	469.76765	383.19846	573.4811
442CEA8MALARIA_EST_INCIDENCE	MALARIA_EST_INCIDENCE	442CEA8	MALARIA_EST_INCIDENCE	2020	YEAR	231	COUNTRY	PUBLISHED	Malaria cases	Ethiopia	53.05247	29.42378	79.53098
442CEA8MALARIA_EST_INCIDENCE	MALARIA_EST_INCIDENCE	442CEA8	MALARIA_EST_INCIDENCE	2015	YEAR	013	REGION	PUBLISHED	Malaria cases	Central America	0.44293	0.39949	0.49115
442CEA8MALARIA_EST_INCIDENCE	MALARIA_EST_INCIDENCE	442CEA8	MALARIA_EST_INCIDENCE	2010	YEAR	034	REGION	PUBLISHED	Malaria cases	Southern Asia	15.67387	11.96362	21.6147
442CEA8MALARIA_EST_INCIDENCE	MALARIA_EST_INCIDENCE	442CEA8	MALARIA_EST_INCIDENCE	2002	YEAR	039	REGION	PUBLISHED	Malaria cases	Southern Europe	0.0	0.0	0.0
442CEA8MALARIA_EST_INCIDENCE	MALARIA_EST_INCIDENCE	442CEA8	MALARIA_EST_INCIDENCE	2012	YEAR	039	REGION	PUBLISHED	Malaria cases	Southern Europe	0.0	0.0	0.0
442CEA8MALARIA_EST_INCIDENCE	MALARIA_EST_INCIDENCE	442CEA8	MALARIA_EST_INCIDENCE	2001	YEAR	053	REGION	PUBLISHED	Malaria cases	Australia and New Zealand	0.0	0.0	0.0
442CEA8MALARIA_EST_INCIDENCE	MALARIA_EST_INCIDENCE	442CEA8	MALARIA_EST_INCIDENCE	2012	YEAR	068	COUNTRY	PUBLISHED	Malaria cases	Bolivia (Plurinational State of)	2.09545	1.6429	2.57385
442CEA8MALARIA_EST_INCIDENCE	MALARIA_EST_INCIDENCE	442CEA8	MALARIA_EST_INCIDENCE	2011	YEAR	004	COUNTRY	PUBLISHED	Malaria cases	Afghanistan	16.04414	8.85399	25.3044
442CEA8MALARIA_EST_INCIDENCE	MALARIA_EST_INCIDENCE	442CEA8	MALARIA_EST_INCIDENCE	2006	YEAR	818	COUNTRY	PUBLISHED	Malaria cases	Egypt	0.0	0.0	0.0
442CEA8MALARIA_EST_INCIDENCE	MALARIA_EST_INCIDENCE	442CEA8	MALARIA_EST_INCIDENCE	2004	YEAR	954	WHOREGION	PUBLISHED	Malaria cases	Americas	9.145731326	8.515235901	9.864826202
442CEA8MALARIA_EST_INCIDENCE	MALARIA_EST_INCIDENCE	442CEA8	MALARIA_EST_INCIDENCE	2007	YEAR	706	COUNTRY	PUBLISHED	Malaria cases	Somalia	100.89276	74.83007	133.52791
442CEA8MALARIA_EST_INCIDENCE	MALARIA_EST_INCIDENCE	442CEA8	MALARIA_EST_INCIDENCE	2014	YEAR	706	COUNTRY	PUBLISHED	Malaria cases	Somalia	49.61397	33.7875	70.36324
442CEA8MALARIA_EST_INCIDENCE	MALARIA_EST_INCIDENCE	442CEA8	MALARIA_EST_INCIDENCE	2022	YEAR	729	COUNTRY	PUBLISHED	Malaria cases	Sudan	71.71054	35.51733	128.42878
442CEA8MALARIA_EST_INCIDENCE	MALARIA_EST_INCIDENCE	442CEA8	MALARIA_EST_INCIDENCE	2015	YEAR	753	REGION	PUBLISHED	Malaria cases	Eastern and South-Eastern Asia	1.56407	1.44509	1.69763
442CEA8MALARIA_EST_INCIDENCE	MALARIA_EST_INCIDENCE	442CEA8	MALARIA_EST_INCIDENCE	2001	YEAR	760	COUNTRY	PUBLISHED	Malaria cases	Syrian Arab Republic	0.00377	0.00377	0.00377
442CEA8MALARIA_EST_INCIDENCE	MALARIA_EST_INCIDENCE	442CEA8	MALARIA_EST_INCIDENCE	2020	YEAR	762	COUNTRY	PUBLISHED	Malaria cases	Tajikistan	0.0	0.0	0.0
442CEA8MALARIA_EST_INCIDENCE	MALARIA_EST_INCIDENCE	442CEA8	MALARIA_EST_INCIDENCE	2012	YEAR	957	WHOREGION	PUBLISHED	Malaria cases	Eastern Mediterranean	9.499225335	7.257425308	13.57050991
442CEA8MALARIA_EST_INCIDENCE	MALARIA_EST_INCIDENCE	442CEA8	MALARIA_EST_INCIDENCE	2015	YEAR	515	CLASSIFICATION	PUBLISHED	Malaria cases	Developing regions	59.78168	54.80878	65.61688
442CEA8MALARIA_EST_INCIDENCE	MALARIA_EST_INCIDENCE	442CEA8	MALARIA_EST_INCIDENCE	2002	YEAR	524	COUNTRY	PUBLISHED	Malaria cases	Nepal	1.73308	1.73308	1.73308
442CEA8MALARIA_EST_INCIDENCE	MALARIA_EST_INCIDENCE	442CEA8	MALARIA_EST_INCIDENCE	2022	YEAR	716	COUNTRY	PUBLISHED	Malaria cases	Zimbabwe	28.45603	17.09974	40.67482
442CEA8MALARIA_EST_INCIDENCE	MALARIA_EST_INCIDENCE	442CEA8	MALARIA_EST_INCIDENCE	2021	YEAR	728	COUNTRY	PUBLISHED	Malaria cases	South Sudan	270.45147	156.75146	435.15964
442CEA8MALARIA_EST_INCIDENCE	MALARIA_EST_INCIDENCE	442CEA8	MALARIA_EST_INCIDENCE	2013	YEAR	795	COUNTRY	PUBLISHED	Malaria cases	Turkmenistan	0.0	0.0	0.0
442CEA8MALARIA_EST_INCIDENCE	MALARIA_EST_INCIDENCE	442CEA8	MALARIA_EST_INCIDENCE	2016	YEAR	795	COUNTRY	PUBLISHED	Malaria cases	Turkmenistan	0.0	0.0	0.0
442CEA8MALARIA_EST_INCIDENCE	MALARIA_EST_INCIDENCE	442CEA8	MALARIA_EST_INCIDENCE	2001	YEAR	762	COUNTRY	PUBLISHED	Malaria cases	Tajikistan	5.31968	5.31968	5.31968
442CEA8MALARIA_EST_INCIDENCE	MALARIA_EST_INCIDENCE	442CEA8	MALARIA_EST_INCIDENCE	2021	YEAR	955	WHOREGION	PUBLISHED	Malaria cases	South-East Asia	3.485901274	2.438975573	4.878967285
442CEA8MALARIA_EST_INCIDENCE	MALARIA_EST_INCIDENCE	442CEA8	MALARIA_EST_INCIDENCE	2007	YEAR	956	WHOREGION	PUBLISHED	Malaria cases	Europe	0.039259042	0.039259043	0.039259043
442CEA8MALARIA_EST_INCIDENCE	MALARIA_EST_INCIDENCE	442CEA8	MALARIA_EST_INCIDENCE	2015	YEAR	957	WHOREGION	PUBLISHED	Malaria cases	Eastern Mediterranean	8.994022937	7.139253616	11.82557869
442CEA8MALARIA_EST_INCIDENCE	MALARIA_EST_INCIDENCE	442CEA8	MALARIA_EST_INCIDENCE	2004	YEAR	268	COUNTRY	PUBLISHED	Malaria cases	Georgia	6.44304	6.44304	6.44304
442CEA8MALARIA_EST_INCIDENCE	MALARIA_EST_INCIDENCE	442CEA8	MALARIA_EST_INCIDENCE	2021	YEAR	332	COUNTRY	PUBLISHED	Malaria cases	Haiti	2.20445	1.3312	3.41904
442CEA8MALARIA_EST_INCIDENCE	MALARIA_EST_INCIDENCE	442CEA8	MALARIA_EST_INCIDENCE	2000	YEAR	419	REGION	PUBLISHED	Malaria cases	Latin America and the Caribbean	13.06548	11.79421	14.43458
442CEA8MALARIA_EST_INCIDENCE	MALARIA_EST_INCIDENCE	442CEA8	MALARIA_EST_INCIDENCE	2022	YEAR	050	COUNTRY	PUBLISHED	Malaria cases	Bangladesh	1.21694	1.03763	1.4098
442CEA8MALARIA_EST_INCIDENCE	MALARIA_EST_INCIDENCE	442CEA8	MALARIA_EST_INCIDENCE	2002	YEAR	156	COUNTRY	PUBLISHED	Malaria cases	China	0.04764	0.04764	0.04764
442CEA8MALARIA_EST_INCIDENCE	MALARIA_EST_INCIDENCE	442CEA8	MALARIA_EST_INCIDENCE	2014	YEAR	156	COUNTRY	PUBLISHED	Malaria cases	China	9e-05	9e-05	9e-05
442CEA8MALARIA_EST_INCIDENCE	MALARIA_EST_INCIDENCE	442CEA8	MALARIA_EST_INCIDENCE	2005	YEAR	174	COUNTRY	PUBLISHED	Malaria cases	Comoros	60.09283	40.2846	80.77674
442CEA8MALARIA_EST_INCIDENCE	MALARIA_EST_INCIDENCE	442CEA8	MALARIA_EST_INCIDENCE	2006	YEAR	178	COUNTRY	PUBLISHED	Malaria cases	Congo	284.1346	189.06141	407.38191
442CEA8MALARIA_EST_INCIDENCE	MALARIA_EST_INCIDENCE	442CEA8	MALARIA_EST_INCIDENCE	2005	YEAR	254	OVERSEAS DEPARTMENT	PUBLISHED	Malaria cases	French Guiana	36.05683	31.97069	42.35218
442CEA8MALARIA_EST_INCIDENCE	MALARIA_EST_INCIDENCE	442CEA8	MALARIA_EST_INCIDENCE	2013	YEAR	266	COUNTRY	PUBLISHED	Malaria cases	Gabon	249.88461	132.07808	433.04887
442CEA8MALARIA_EST_INCIDENCE	MALARIA_EST_INCIDENCE	442CEA8	MALARIA_EST_INCIDENCE	2009	YEAR	021	REGION	PUBLISHED	Malaria cases	Northern America	0.0	0.0	0.0
442CEA8MALARIA_EST_INCIDENCE	MALARIA_EST_INCIDENCE	442CEA8	MALARIA_EST_INCIDENCE	2007	YEAR	053	REGION	PUBLISHED	Malaria cases	Australia and New Zealand	0.0	0.0	0.0
442CEA8MALARIA_EST_INCIDENCE	MALARIA_EST_INCIDENCE	442CEA8	MALARIA_EST_INCIDENCE	2000	YEAR	120	COUNTRY	PUBLISHED	Malaria cases	Cameroon	403.10944	314.89079	505.61992
442CEA8MALARIA_EST_INCIDENCE	MALARIA_EST_INCIDENCE	442CEA8	MALARIA_EST_INCIDENCE	2004	YEAR	143	REGION	PUBLISHED	Malaria cases	Central Asia	0.16929	0.16929	0.16929
442CEA8MALARIA_EST_INCIDENCE	MALARIA_EST_INCIDENCE	442CEA8	MALARIA_EST_INCIDENCE	2015	YEAR	005	REGION	PUBLISHED	Malaria cases	South America	5.51859	5.10032	5.99924
442CEA8MALARIA_EST_INCIDENCE	MALARIA_EST_INCIDENCE	442CEA8	MALARIA_EST_INCIDENCE	2015	YEAR	009	REGION	PUBLISHED	Malaria cases	Oceania	96.74135	64.33041	136.02748
442CEA8MALARIA_EST_INCIDENCE	MALARIA_EST_INCIDENCE	442CEA8	MALARIA_EST_INCIDENCE	2003	YEAR	021	REGION	PUBLISHED	Malaria cases	Northern America	0.0	0.0	0.0
442CEA8MALARIA_EST_INCIDENCE	MALARIA_EST_INCIDENCE	442CEA8	MALARIA_EST_INCIDENCE	2022	YEAR	039	REGION	PUBLISHED	Malaria cases	Southern Europe	0.0	0.0	0.0
442CEA8MALARIA_EST_INCIDENCE	MALARIA_EST_INCIDENCE	442CEA8	MALARIA_EST_INCIDENCE	2011	YEAR	001	GLOBAL	PUBLISHED	Malaria cases	World	66.57621245	61.94933319	72.44168091
442CEA8MALARIA_EST_INCIDENCE	MALARIA_EST_INCIDENCE	442CEA8	MALARIA_EST_INCIDENCE	2022	YEAR	001	GLOBAL	PUBLISHED	Malaria cases	World	58.43191404	52.93507004	65.2651825
442CEA8MALARIA_EST_INCIDENCE	MALARIA_EST_INCIDENCE	442CEA8	MALARIA_EST_INCIDENCE	2013	YEAR	002	REGION	PUBLISHED	Malaria cases	Africa	214.52182	198.62205	232.3698
442CEA8MALARIA_EST_INCIDENCE	MALARIA_EST_INCIDENCE	442CEA8	MALARIA_EST_INCIDENCE	2018	YEAR	004	COUNTRY	PUBLISHED	Malaria cases	Afghanistan	22.36534	17.12801	28.6133
442CEA8MALARIA_EST_INCIDENCE	MALARIA_EST_INCIDENCE	442CEA8	MALARIA_EST_INCIDENCE	2007	YEAR	005	REGION	PUBLISHED	Malaria cases	South America	9.99784	9.1264	10.81359
442CEA8MALARIA_EST_INCIDENCE	MALARIA_EST_INCIDENCE	442CEA8	MALARIA_EST_INCIDENCE	2013	YEAR	032	COUNTRY	PUBLISHED	Malaria cases	Argentina	0.0	0.0	0.0
442CEA8MALARIA_EST_INCIDENCE	MALARIA_EST_INCIDENCE	442CEA8	MALARIA_EST_INCIDENCE	2017	YEAR	035	REGION	PUBLISHED	Malaria cases	South-eastern Asia	2.35315	2.19361	2.52761
442CEA8MALARIA_EST_INCIDENCE	MALARIA_EST_INCIDENCE	442CEA8	MALARIA_EST_INCIDENCE	2022	YEAR	862	COUNTRY	PUBLISHED	Malaria cases	Venezuela (Bolivarian Republic of)	10.90281	9.67023	12.56477
442CEA8MALARIA_EST_INCIDENCE	MALARIA_EST_INCIDENCE	442CEA8	MALARIA_EST_INCIDENCE	2000	YEAR	728	COUNTRY	PUBLISHED	Malaria cases	South Sudan	348.90031	247.29325	476.91502
442CEA8MALARIA_EST_INCIDENCE	MALARIA_EST_INCIDENCE	442CEA8	MALARIA_EST_INCIDENCE	2003	YEAR	729	COUNTRY	PUBLISHED	Malaria cases	Sudan	61.08878	37.63301	94.47936
442CEA8MALARIA_EST_INCIDENCE	MALARIA_EST_INCIDENCE	442CEA8	MALARIA_EST_INCIDENCE	2000	YEAR	740	COUNTRY	PUBLISHED	Malaria cases	Suriname	160.58404	160.58404	160.58404
442CEA8MALARIA_EST_INCIDENCE	MALARIA_EST_INCIDENCE	442CEA8	MALARIA_EST_INCIDENCE	2003	YEAR	795	COUNTRY	PUBLISHED	Malaria cases	Turkmenistan	0.02263	0.02263	0.02263
442CEA8MALARIA_EST_INCIDENCE	MALARIA_EST_INCIDENCE	442CEA8	MALARIA_EST_INCIDENCE	2019	YEAR	716	COUNTRY	PUBLISHED	Malaria cases	Zimbabwe	64.73938	38.93086	92.75507
442CEA8MALARIA_EST_INCIDENCE	MALARIA_EST_INCIDENCE	442CEA8	MALARIA_EST_INCIDENCE	2002	YEAR	728	COUNTRY	PUBLISHED	Malaria cases	South Sudan	341.42923	240.74117	470.77898
442CEA8MALARIA_EST_INCIDENCE	MALARIA_EST_INCIDENCE	442CEA8	MALARIA_EST_INCIDENCE	2009	YEAR	768	COUNTRY	PUBLISHED	Malaria cases	Togo	340.32536	251.05329	449.07882
442CEA8MALARIA_EST_INCIDENCE	MALARIA_EST_INCIDENCE	442CEA8	MALARIA_EST_INCIDENCE	2002	YEAR	795	COUNTRY	PUBLISHED	Malaria cases	Turkmenistan	0.05893	0.05893	0.05893
442CEA8MALARIA_EST_INCIDENCE	MALARIA_EST_INCIDENCE	442CEA8	MALARIA_EST_INCIDENCE	2012	YEAR	834	COUNTRY	PUBLISHED	Malaria cases	United Republic of Tanzania	121.96318	90.03846	160.46426
442CEA8MALARIA_EST_INCIDENCE	MALARIA_EST_INCIDENCE	442CEA8	MALARIA_EST_INCIDENCE	2005	YEAR	956	WHOREGION	PUBLISHED	Malaria cases	Europe	0.170169027	0.170169026	0.170169026
442CEA8MALARIA_EST_INCIDENCE	MALARIA_EST_INCIDENCE	442CEA8	MALARIA_EST_INCIDENCE	2005	YEAR	340	COUNTRY	PUBLISHED	Malaria cases	Honduras	3.42497	2.49751	4.39477
442CEA8MALARIA_EST_INCIDENCE	MALARIA_EST_INCIDENCE	442CEA8	MALARIA_EST_INCIDENCE	2009	YEAR	458	COUNTRY	PUBLISHED	Malaria cases	Malaysia	5.27604	5.27604	5.27604
442CEA8MALARIA_EST_INCIDENCE	MALARIA_EST_INCIDENCE	442CEA8	MALARIA_EST_INCIDENCE	2014	YEAR	478	COUNTRY	PUBLISHED	Malaria cases	Mauritania	56.3823	19.58061	113.08091
442CEA8MALARIA_EST_INCIDENCE	MALARIA_EST_INCIDENCE	442CEA8	MALARIA_EST_INCIDENCE	2004	YEAR	180	COUNTRY	PUBLISHED	Malaria cases	Democratic Republic of the Congo	473.81368	378.44104	583.42626
442CEA8MALARIA_EST_INCIDENCE	MALARIA_EST_INCIDENCE	442CEA8	MALARIA_EST_INCIDENCE	2003	YEAR	957	WHOREGION	PUBLISHED	Malaria cases	Eastern Mediterranean	17.35253066	13.55126667	30.28164673
442CEA8MALARIA_EST_INCIDENCE	MALARIA_EST_INCIDENCE	442CEA8	MALARIA_EST_INCIDENCE	2006	YEAR	728	COUNTRY	PUBLISHED	Malaria cases	South Sudan	297.69711	220.56689	392.61665
442CEA8MALARIA_EST_INCIDENCE	MALARIA_EST_INCIDENCE	442CEA8	MALARIA_EST_INCIDENCE	2015	YEAR	818	COUNTRY	PUBLISHED	Malaria cases	Egypt	0.0	0.0	0.0
442CEA8MALARIA_EST_INCIDENCE	MALARIA_EST_INCIDENCE	442CEA8	MALARIA_EST_INCIDENCE	2001	YEAR	834	COUNTRY	PUBLISHED	Malaria cases	United Republic of Tanzania	335.16152	261.60077	423.86466
442CEA8MALARIA_EST_INCIDENCE	MALARIA_EST_INCIDENCE	442CEA8	MALARIA_EST_INCIDENCE	2015	YEAR	834	COUNTRY	PUBLISHED	Malaria cases	United Republic of Tanzania	141.38899	104.9426	187.47776
442CEA8MALARIA_EST_INCIDENCE	MALARIA_EST_INCIDENCE	442CEA8	MALARIA_EST_INCIDENCE	2014	YEAR	953	WHOREGION	PUBLISHED	Malaria cases	Africa	249.291378	225.4519806	276.2554932
442CEA8MALARIA_EST_INCIDENCE	MALARIA_EST_INCIDENCE	442CEA8	MALARIA_EST_INCIDENCE	2000	YEAR	608	COUNTRY	PUBLISHED	Malaria cases	Philippines	1.76754	1.31899	2.27217
442CEA8MALARIA_EST_INCIDENCE	MALARIA_EST_INCIDENCE	442CEA8	MALARIA_EST_INCIDENCE	2010	YEAR	694	COUNTRY	PUBLISHED	Malaria cases	Sierra Leone	449.95881	337.96643	590.09359
442CEA8MALARIA_EST_INCIDENCE	MALARIA_EST_INCIDENCE	442CEA8	MALARIA_EST_INCIDENCE	2013	YEAR	764	COUNTRY	PUBLISHED	Malaria cases	Thailand	3.15089	3.15089	3.15089
442CEA8MALARIA_EST_INCIDENCE	MALARIA_EST_INCIDENCE	442CEA8	MALARIA_EST_INCIDENCE	2013	YEAR	792	COUNTRY	PUBLISHED	Malaria cases	Türkiye	0.0	0.0	0.0
442CEA8MALARIA_EST_INCIDENCE	MALARIA_EST_INCIDENCE	442CEA8	MALARIA_EST_INCIDENCE	2002	YEAR	854	COUNTRY	PUBLISHED	Malaria cases	Burkina Faso	594.74929	476.76497	727.96356
442CEA8MALARIA_EST_INCIDENCE	MALARIA_EST_INCIDENCE	442CEA8	MALARIA_EST_INCIDENCE	2007	YEAR	398	COUNTRY	PUBLISHED	Malaria cases	Kazakhstan	0.0	0.0	0.0
442CEA8MALARIA_EST_INCIDENCE	MALARIA_EST_INCIDENCE	442CEA8	MALARIA_EST_INCIDENCE	2017	YEAR	408	COUNTRY	PUBLISHED	Malaria cases	Democratic People's Republic of Korea	0.46144	0.46144	0.46144
442CEA8MALARIA_EST_INCIDENCE	MALARIA_EST_INCIDENCE	442CEA8	MALARIA_EST_INCIDENCE	2004	YEAR	410	COUNTRY	PUBLISHED	Malaria cases	Republic of Korea	0.25861	0.25861	0.25861
442CEA8MALARIA_EST_INCIDENCE	MALARIA_EST_INCIDENCE	442CEA8	MALARIA_EST_INCIDENCE	2015	YEAR	430	COUNTRY	PUBLISHED	Malaria cases	Liberia	345.11133	265.23571	445.32993
442CEA8MALARIA_EST_INCIDENCE	MALARIA_EST_INCIDENCE	442CEA8	MALARIA_EST_INCIDENCE	2012	YEAR	543	REGION	PUBLISHED	Malaria cases	Oceania (exc. Australia and New Zealand)	148.12022	54.59745	294.98608
442CEA8MALARIA_EST_INCIDENCE	MALARIA_EST_INCIDENCE	442CEA8	MALARIA_EST_INCIDENCE	2018	YEAR	586	COUNTRY	PUBLISHED	Malaria cases	Pakistan	3.26603	2.51333	4.55882
442CEA8MALARIA_EST_INCIDENCE	MALARIA_EST_INCIDENCE	442CEA8	MALARIA_EST_INCIDENCE	2016	YEAR	591	COUNTRY	PUBLISHED	Malaria cases	Panama	0.29989	0.28877	0.32028
442CEA8MALARIA_EST_INCIDENCE	MALARIA_EST_INCIDENCE	442CEA8	MALARIA_EST_INCIDENCE	2007	YEAR	202	REGION	PUBLISHED	Malaria cases	Sub-Saharan Africa	302.66079	278.73546	331.67586
442CEA8MALARIA_EST_INCIDENCE	MALARIA_EST_INCIDENCE	442CEA8	MALARIA_EST_INCIDENCE	2018	YEAR	410	COUNTRY	PUBLISHED	Malaria cases	Republic of Korea	0.1385	0.1385	0.1385
442CEA8MALARIA_EST_INCIDENCE	MALARIA_EST_INCIDENCE	442CEA8	MALARIA_EST_INCIDENCE	2004	YEAR	419	REGION	PUBLISHED	Malaria cases	Latin America and the Caribbean	9.14573	8.51748	9.86217
442CEA8MALARIA_EST_INCIDENCE	MALARIA_EST_INCIDENCE	442CEA8	MALARIA_EST_INCIDENCE	2006	YEAR	478	COUNTRY	PUBLISHED	Malaria cases	Mauritania	83.36836	19.92125	164.11542
442CEA8MALARIA_EST_INCIDENCE	MALARIA_EST_INCIDENCE	442CEA8	MALARIA_EST_INCIDENCE	2000	YEAR	516	COUNTRY	PUBLISHED	Malaria cases	Namibia	53.60876	21.25271	107.20532
442CEA8MALARIA_EST_INCIDENCE	MALARIA_EST_INCIDENCE	442CEA8	MALARIA_EST_INCIDENCE	2010	YEAR	524	COUNTRY	PUBLISHED	Malaria cases	Nepal	0.49365	0.49365	0.49365
442CEA8MALARIA_EST_INCIDENCE	MALARIA_EST_INCIDENCE	442CEA8	MALARIA_EST_INCIDENCE	2000	YEAR	543	REGION	PUBLISHED	Malaria cases	Oceania (exc. Australia and New Zealand)	284.03266	116.94094	477.71564
442CEA8MALARIA_EST_INCIDENCE	MALARIA_EST_INCIDENCE	442CEA8	MALARIA_EST_INCIDENCE	2008	YEAR	586	COUNTRY	PUBLISHED	Malaria cases	Pakistan	4.17853	1.53785	10.83278
442CEA8MALARIA_EST_INCIDENCE	MALARIA_EST_INCIDENCE	442CEA8	MALARIA_EST_INCIDENCE	2021	YEAR	747	REGION	PUBLISHED	Malaria cases	Northern Africa and Western Asia	15.99972	9.77399	25.90323
442CEA8MALARIA_EST_INCIDENCE	MALARIA_EST_INCIDENCE	442CEA8	MALARIA_EST_INCIDENCE	2012	YEAR	762	COUNTRY	PUBLISHED	Malaria cases	Tajikistan	0.01054	0.01054	0.01054
442CEA8MALARIA_EST_INCIDENCE	MALARIA_EST_INCIDENCE	442CEA8	MALARIA_EST_INCIDENCE	2000	YEAR	072	COUNTRY	PUBLISHED	Malaria cases	Botswana	16.72204	11.49651	26.89234
442CEA8MALARIA_EST_INCIDENCE	MALARIA_EST_INCIDENCE	442CEA8	MALARIA_EST_INCIDENCE	2020	YEAR	154	REGION	PUBLISHED	Malaria cases	Northern Europe	0.0	0.0	0.0
442CEA8MALARIA_EST_INCIDENCE	MALARIA_EST_INCIDENCE	442CEA8	MALARIA_EST_INCIDENCE	2006	YEAR	170	COUNTRY	PUBLISHED	Malaria cases	Colombia	17.46852	13.46174	21.665
442CEA8MALARIA_EST_INCIDENCE	MALARIA_EST_INCIDENCE	442CEA8	MALARIA_EST_INCIDENCE	2012	YEAR	204	COUNTRY	PUBLISHED	Malaria cases	Benin	364.56417	282.66024	460.76848
442CEA8MALARIA_EST_INCIDENCE	MALARIA_EST_INCIDENCE	442CEA8	MALARIA_EST_INCIDENCE	2022	YEAR	324	COUNTRY	PUBLISHED	Malaria cases	Guinea	315.29723	194.34348	496.60862
442CEA8MALARIA_EST_INCIDENCE	MALARIA_EST_INCIDENCE	442CEA8	MALARIA_EST_INCIDENCE	2005	YEAR	013	REGION	PUBLISHED	Malaria cases	Central America	3.13038	2.80843	3.50679
442CEA8MALARIA_EST_INCIDENCE	MALARIA_EST_INCIDENCE	442CEA8	MALARIA_EST_INCIDENCE	2018	YEAR	015	REGION	PUBLISHED	Malaria cases	Northern Africa	13.50069	6.25592	25.24918
442CEA8MALARIA_EST_INCIDENCE	MALARIA_EST_INCIDENCE	442CEA8	MALARIA_EST_INCIDENCE	2009	YEAR	064	COUNTRY	PUBLISHED	Malaria cases	Bhutan	2.04733	2.04733	2.04733
442CEA8MALARIA_EST_INCIDENCE	MALARIA_EST_INCIDENCE	442CEA8	MALARIA_EST_INCIDENCE	2002	YEAR	178	COUNTRY	PUBLISHED	Malaria cases	Congo	329.32302	214.33099	483.15491
442CEA8MALARIA_EST_INCIDENCE	MALARIA_EST_INCIDENCE	442CEA8	MALARIA_EST_INCIDENCE	2017	YEAR	188	COUNTRY	PUBLISHED	Malaria cases	Costa Rica	0.00687	0.00687	0.00687
442CEA8MALARIA_EST_INCIDENCE	MALARIA_EST_INCIDENCE	442CEA8	MALARIA_EST_INCIDENCE	2013	YEAR	834	COUNTRY	PUBLISHED	Malaria cases	United Republic of Tanzania	129.97233	95.96255	172.75221
442CEA8MALARIA_EST_INCIDENCE	MALARIA_EST_INCIDENCE	442CEA8	MALARIA_EST_INCIDENCE	2021	YEAR	694	COUNTRY	PUBLISHED	Malaria cases	Sierra Leone	314.30184	198.00824	481.56874
442CEA8MALARIA_EST_INCIDENCE	MALARIA_EST_INCIDENCE	442CEA8	MALARIA_EST_INCIDENCE	2018	YEAR	740	COUNTRY	PUBLISHED	Malaria cases	Suriname	0.33071	0.33071	0.33071
442CEA8MALARIA_EST_INCIDENCE	MALARIA_EST_INCIDENCE	442CEA8	MALARIA_EST_INCIDENCE	2006	YEAR	760	COUNTRY	PUBLISHED	Malaria cases	Syrian Arab Republic	0.0	0.0	0.0
442CEA8MALARIA_EST_INCIDENCE	MALARIA_EST_INCIDENCE	442CEA8	MALARIA_EST_INCIDENCE	2014	YEAR	760	COUNTRY	PUBLISHED	Malaria cases	Syrian Arab Republic	0.0	0.0	0.0
442CEA8MALARIA_EST_INCIDENCE	MALARIA_EST_INCIDENCE	442CEA8	MALARIA_EST_INCIDENCE	2012	YEAR	764	COUNTRY	PUBLISHED	Malaria cases	Thailand	3.57343	3.57343	3.57343
442CEA8MALARIA_EST_INCIDENCE	MALARIA_EST_INCIDENCE	442CEA8	MALARIA_EST_INCIDENCE	2004	YEAR	768	COUNTRY	PUBLISHED	Malaria cases	Togo	459.40788	359.91048	576.04693
442CEA8MALARIA_EST_INCIDENCE	MALARIA_EST_INCIDENCE	442CEA8	MALARIA_EST_INCIDENCE	2022	YEAR	513	REGION	PUBLISHED	Malaria cases	Europe and Northern America	0.0	0.0	0.0
442CEA8MALARIA_EST_INCIDENCE	MALARIA_EST_INCIDENCE	442CEA8	MALARIA_EST_INCIDENCE	2011	YEAR	566	COUNTRY	PUBLISHED	Malaria cases	Nigeria	351.64506	283.54724	431.05967
442CEA8MALARIA_EST_INCIDENCE	MALARIA_EST_INCIDENCE	442CEA8	MALARIA_EST_INCIDENCE	2006	YEAR	740	COUNTRY	PUBLISHED	Malaria cases	Suriname	42.65778	42.65778	42.65778
442CEA8MALARIA_EST_INCIDENCE	MALARIA_EST_INCIDENCE	442CEA8	MALARIA_EST_INCIDENCE	2000	YEAR	748	COUNTRY	PUBLISHED	Malaria cases	Eswatini	2.72754	1.16103	4.74114
442CEA8MALARIA_EST_INCIDENCE	MALARIA_EST_INCIDENCE	442CEA8	MALARIA_EST_INCIDENCE	2010	YEAR	762	COUNTRY	PUBLISHED	Malaria cases	Tajikistan	0.044	0.044	0.044
442CEA8MALARIA_EST_INCIDENCE	MALARIA_EST_INCIDENCE	442CEA8	MALARIA_EST_INCIDENCE	2013	YEAR	686	COUNTRY	PUBLISHED	Malaria cases	Senegal	58.35836	41.72683	77.31249
442CEA8MALARIA_EST_INCIDENCE	MALARIA_EST_INCIDENCE	442CEA8	MALARIA_EST_INCIDENCE	2017	YEAR	747	REGION	PUBLISHED	Malaria cases	Northern Africa and Western Asia	11.75808	7.1297	19.13066
442CEA8MALARIA_EST_INCIDENCE	MALARIA_EST_INCIDENCE	442CEA8	MALARIA_EST_INCIDENCE	2008	YEAR	753	REGION	PUBLISHED	Malaria cases	Eastern and South-Eastern Asia	3.40942	2.9127	4.17433
442CEA8MALARIA_EST_INCIDENCE	MALARIA_EST_INCIDENCE	442CEA8	MALARIA_EST_INCIDENCE	2007	YEAR	860	COUNTRY	PUBLISHED	Malaria cases	Uzbekistan	1.09854	1.09854	1.09854
442CEA8MALARIA_EST_INCIDENCE	MALARIA_EST_INCIDENCE	442CEA8	MALARIA_EST_INCIDENCE	2008	YEAR	862	COUNTRY	PUBLISHED	Malaria cases	Venezuela (Bolivarian Republic of)	2.68363	2.39194	3.10994
442CEA8MALARIA_EST_INCIDENCE	MALARIA_EST_INCIDENCE	442CEA8	MALARIA_EST_INCIDENCE	2007	YEAR	450	COUNTRY	PUBLISHED	Malaria cases	Madagascar	22.19367	6.78289	44.21752
442CEA8MALARIA_EST_INCIDENCE	MALARIA_EST_INCIDENCE	442CEA8	MALARIA_EST_INCIDENCE	2005	YEAR	548	COUNTRY	PUBLISHED	Malaria cases	Vanuatu	117.74004	76.22879	180.00627
442CEA8MALARIA_EST_INCIDENCE	MALARIA_EST_INCIDENCE	442CEA8	MALARIA_EST_INCIDENCE	2010	YEAR	566	COUNTRY	PUBLISHED	Malaria cases	Nigeria	376.20369	304.64054	459.12697
442CEA8MALARIA_EST_INCIDENCE	MALARIA_EST_INCIDENCE	442CEA8	MALARIA_EST_INCIDENCE	2020	YEAR	175	OVERSEAS DEPARTMENT	PUBLISHED	Malaria cases	Mayotte	0.0	0.0	0.0
442CEA8MALARIA_EST_INCIDENCE	MALARIA_EST_INCIDENCE	442CEA8	MALARIA_EST_INCIDENCE	2019	YEAR	188	COUNTRY	PUBLISHED	Malaria cases	Costa Rica	0.05338	0.05338	0.05338
442CEA8MALARIA_EST_INCIDENCE	MALARIA_EST_INCIDENCE	442CEA8	MALARIA_EST_INCIDENCE	2000	YEAR	268	COUNTRY	PUBLISHED	Malaria cases	Georgia	5.7443	5.7443	5.7443
442CEA8MALARIA_EST_INCIDENCE	MALARIA_EST_INCIDENCE	442CEA8	MALARIA_EST_INCIDENCE	2012	YEAR	268	COUNTRY	PUBLISHED	Malaria cases	Georgia	0.0	0.0	0.0
442CEA8MALARIA_EST_INCIDENCE	MALARIA_EST_INCIDENCE	442CEA8	MALARIA_EST_INCIDENCE	2016	YEAR	332	COUNTRY	PUBLISHED	Malaria cases	Haiti	3.79013	2.5093	5.11423
442CEA8MALARIA_EST_INCIDENCE	MALARIA_EST_INCIDENCE	442CEA8	MALARIA_EST_INCIDENCE	2009	YEAR	384	COUNTRY	PUBLISHED	Malaria cases	Côte d'Ivoire	444.16925	365.01969	534.61051
442CEA8MALARIA_EST_INCIDENCE	MALARIA_EST_INCIDENCE	442CEA8	MALARIA_EST_INCIDENCE	2017	YEAR	404	COUNTRY	PUBLISHED	Malaria cases	Kenya	64.10837	46.80891	86.18124
442CEA8MALARIA_EST_INCIDENCE	MALARIA_EST_INCIDENCE	442CEA8	MALARIA_EST_INCIDENCE	2018	YEAR	417	COUNTRY	PUBLISHED	Malaria cases	Kyrgyzstan	0.0	0.0	0.0
442CEA8MALARIA_EST_INCIDENCE	MALARIA_EST_INCIDENCE	442CEA8	MALARIA_EST_INCIDENCE	2017	YEAR	356	COUNTRY	PUBLISHED	Malaria cases	India	7.39369	5.4295	10.52554
442CEA8MALARIA_EST_INCIDENCE	MALARIA_EST_INCIDENCE	442CEA8	MALARIA_EST_INCIDENCE	2013	YEAR	360	COUNTRY	PUBLISHED	Malaria cases	Indonesia	6.03903	5.43723	6.72055
442CEA8MALARIA_EST_INCIDENCE	MALARIA_EST_INCIDENCE	442CEA8	MALARIA_EST_INCIDENCE	2001	YEAR	466	COUNTRY	PUBLISHED	Malaria cases	Mali	407.44648	275.51793	587.34364
442CEA8MALARIA_EST_INCIDENCE	MALARIA_EST_INCIDENCE	442CEA8	MALARIA_EST_INCIDENCE	2014	YEAR	072	COUNTRY	PUBLISHED	Malaria cases	Botswana	1.38464	1.07969	1.84641
442CEA8MALARIA_EST_INCIDENCE	MALARIA_EST_INCIDENCE	442CEA8	MALARIA_EST_INCIDENCE	2012	YEAR	154	REGION	PUBLISHED	Malaria cases	Northern Europe	0.0	0.0	0.0
442CEA8MALARIA_EST_INCIDENCE	MALARIA_EST_INCIDENCE	442CEA8	MALARIA_EST_INCIDENCE	2020	YEAR	226	COUNTRY	PUBLISHED	Malaria cases	Equatorial Guinea	239.74264	159.24773	344.19922
442CEA8MALARIA_EST_INCIDENCE	MALARIA_EST_INCIDENCE	442CEA8	MALARIA_EST_INCIDENCE	2021	YEAR	266	COUNTRY	PUBLISHED	Malaria cases	Gabon	228.91842	122.52389	391.22586
442CEA8MALARIA_EST_INCIDENCE	MALARIA_EST_INCIDENCE	442CEA8	MALARIA_EST_INCIDENCE	2009	YEAR	012	COUNTRY	PUBLISHED	Malaria cases	Algeria	0.0	0.0	0.0
442CEA8MALARIA_EST_INCIDENCE	MALARIA_EST_INCIDENCE	442CEA8	MALARIA_EST_INCIDENCE	2013	YEAR	072	COUNTRY	PUBLISHED	Malaria cases	Botswana	0.49319	0.38435	0.71362
442CEA8MALARIA_EST_INCIDENCE	MALARIA_EST_INCIDENCE	442CEA8	MALARIA_EST_INCIDENCE	2019	YEAR	061	REGION	PUBLISHED	Malaria cases	Polynesia	0.0	0.0	0.0
442CEA8MALARIA_EST_INCIDENCE	MALARIA_EST_INCIDENCE	442CEA8	MALARIA_EST_INCIDENCE	2016	YEAR	072	COUNTRY	PUBLISHED	Malaria cases	Botswana	0.63093	0.48859	0.84382
442CEA8MALARIA_EST_INCIDENCE	MALARIA_EST_INCIDENCE	442CEA8	MALARIA_EST_INCIDENCE	2014	YEAR	116	COUNTRY	PUBLISHED	Malaria cases	Cambodia	22.22109	19.1802	25.99098
442CEA8MALARIA_EST_INCIDENCE	MALARIA_EST_INCIDENCE	442CEA8	MALARIA_EST_INCIDENCE	2013	YEAR	202	REGION	PUBLISHED	Malaria cases	Sub-Saharan Africa	255.68392	236.05449	277.95069
442CEA8MALARIA_EST_INCIDENCE	MALARIA_EST_INCIDENCE	442CEA8	MALARIA_EST_INCIDENCE	2013	YEAR	762	COUNTRY	PUBLISHED	Malaria cases	Tajikistan	0.00147	0.00147	0.00147
442CEA8MALARIA_EST_INCIDENCE	MALARIA_EST_INCIDENCE	442CEA8	MALARIA_EST_INCIDENCE	2012	YEAR	768	COUNTRY	PUBLISHED	Malaria cases	Togo	334.30418	265.58219	415.67971
442CEA8MALARIA_EST_INCIDENCE	MALARIA_EST_INCIDENCE	442CEA8	MALARIA_EST_INCIDENCE	2005	YEAR	887	COUNTRY	PUBLISHED	Malaria cases	Yemen	73.07484	32.42834	352.54093
442CEA8MALARIA_EST_INCIDENCE	MALARIA_EST_INCIDENCE	442CEA8	MALARIA_EST_INCIDENCE	2006	YEAR	955	WHOREGION	PUBLISHED	Malaria cases	South-East Asia	15.85384668	12.30009937	21.33356476
442CEA8MALARIA_EST_INCIDENCE	MALARIA_EST_INCIDENCE	442CEA8	MALARIA_EST_INCIDENCE	2020	YEAR	686	COUNTRY	PUBLISHED	Malaria cases	Senegal	43.91663	34.21354	54.52999
442CEA8MALARIA_EST_INCIDENCE	MALARIA_EST_INCIDENCE	442CEA8	MALARIA_EST_INCIDENCE	2008	YEAR	604	COUNTRY	PUBLISHED	Malaria cases	Peru	4.82662	4.13323	5.58083
442CEA8MALARIA_EST_INCIDENCE	MALARIA_EST_INCIDENCE	442CEA8	MALARIA_EST_INCIDENCE	2008	YEAR	686	COUNTRY	PUBLISHED	Malaria cases	Senegal	52.95795	33.26386	76.60412
442CEA8MALARIA_EST_INCIDENCE	MALARIA_EST_INCIDENCE	442CEA8	MALARIA_EST_INCIDENCE	2009	YEAR	710	COUNTRY	PUBLISHED	Malaria cases	South Africa	1.18661	1.18661	1.18661
442CEA8MALARIA_EST_INCIDENCE	MALARIA_EST_INCIDENCE	442CEA8	MALARIA_EST_INCIDENCE	2015	YEAR	760	COUNTRY	PUBLISHED	Malaria cases	Syrian Arab Republic	0.0	0.0	0.0
442CEA8MALARIA_EST_INCIDENCE	MALARIA_EST_INCIDENCE	442CEA8	MALARIA_EST_INCIDENCE	2018	YEAR	800	COUNTRY	PUBLISHED	Malaria cases	Uganda	262.69158	174.90702	416.14369
442CEA8MALARIA_EST_INCIDENCE	MALARIA_EST_INCIDENCE	442CEA8	MALARIA_EST_INCIDENCE	2009	YEAR	108	COUNTRY	PUBLISHED	Malaria cases	Burundi	174.7343	119.1067	248.16237
442CEA8MALARIA_EST_INCIDENCE	MALARIA_EST_INCIDENCE	442CEA8	MALARIA_EST_INCIDENCE	2017	YEAR	116	COUNTRY	PUBLISHED	Malaria cases	Cambodia	17.99867	15.59211	21.10092
442CEA8MALARIA_EST_INCIDENCE	MALARIA_EST_INCIDENCE	442CEA8	MALARIA_EST_INCIDENCE	2012	YEAR	132	COUNTRY	PUBLISHED	Malaria cases	Cabo Verde	0.0072	0.0072	0.0072
442CEA8MALARIA_EST_INCIDENCE	MALARIA_EST_INCIDENCE	442CEA8	MALARIA_EST_INCIDENCE	2001	YEAR	170	COUNTRY	PUBLISHED	Malaria cases	Colombia	37.75908	27.88126	47.97211
442CEA8MALARIA_EST_INCIDENCE	MALARIA_EST_INCIDENCE	442CEA8	MALARIA_EST_INCIDENCE	2003	YEAR	218	COUNTRY	PUBLISHED	Malaria cases	Ecuador	6.90721	6.90721	6.90721
442CEA8MALARIA_EST_INCIDENCE	MALARIA_EST_INCIDENCE	442CEA8	MALARIA_EST_INCIDENCE	2001	YEAR	266	COUNTRY	PUBLISHED	Malaria cases	Gabon	322.67046	215.02078	464.80369
442CEA8MALARIA_EST_INCIDENCE	MALARIA_EST_INCIDENCE	442CEA8	MALARIA_EST_INCIDENCE	2007	YEAR	268	COUNTRY	PUBLISHED	Malaria cases	Georgia	0.61438	0.61438	0.61438
442CEA8MALARIA_EST_INCIDENCE	MALARIA_EST_INCIDENCE	442CEA8	MALARIA_EST_INCIDENCE	2022	YEAR	328	COUNTRY	PUBLISHED	Malaria cases	Guyana	32.74038	27.7671	38.08221
442CEA8MALARIA_EST_INCIDENCE	MALARIA_EST_INCIDENCE	442CEA8	MALARIA_EST_INCIDENCE	2015	YEAR	254	OVERSEAS DEPARTMENT	PUBLISHED	Malaria cases	French Guiana	3.24879	2.87609	3.72696
442CEA8MALARIA_EST_INCIDENCE	MALARIA_EST_INCIDENCE	442CEA8	MALARIA_EST_INCIDENCE	2000	YEAR	360	COUNTRY	PUBLISHED	Malaria cases	Indonesia	5.33166	4.41447	6.54434
442CEA8MALARIA_EST_INCIDENCE	MALARIA_EST_INCIDENCE	442CEA8	MALARIA_EST_INCIDENCE	2003	YEAR	548	COUNTRY	PUBLISHED	Malaria cases	Vanuatu	205.96069	133.96721	311.60872
442CEA8MALARIA_EST_INCIDENCE	MALARIA_EST_INCIDENCE	442CEA8	MALARIA_EST_INCIDENCE	2011	YEAR	002	REGION	PUBLISHED	Malaria cases	Africa	228.4547	211.436	249.21446
442CEA8MALARIA_EST_INCIDENCE	MALARIA_EST_INCIDENCE	442CEA8	MALARIA_EST_INCIDENCE	2010	YEAR	029	REGION	PUBLISHED	Malaria cases	Caribbean	6.22033	3.68628	9.9397
442CEA8MALARIA_EST_INCIDENCE	MALARIA_EST_INCIDENCE	442CEA8	MALARIA_EST_INCIDENCE	2013	YEAR	030	REGION	PUBLISHED	Malaria cases	Eastern Asia	0.02526	0.02526	0.02526
442CEA8MALARIA_EST_INCIDENCE	MALARIA_EST_INCIDENCE	442CEA8	MALARIA_EST_INCIDENCE	2001	YEAR	032	COUNTRY	PUBLISHED	Malaria cases	Argentina	1.14727	1.14727	1.14727
442CEA8MALARIA_EST_INCIDENCE	MALARIA_EST_INCIDENCE	442CEA8	MALARIA_EST_INCIDENCE	2019	YEAR	054	REGION	PUBLISHED	Malaria cases	Melanesia	120.32164	87.38206	155.16376
442CEA8MALARIA_EST_INCIDENCE	MALARIA_EST_INCIDENCE	442CEA8	MALARIA_EST_INCIDENCE	2002	YEAR	061	REGION	PUBLISHED	Malaria cases	Polynesia	0.0	0.0	0.0
442CEA8MALARIA_EST_INCIDENCE	MALARIA_EST_INCIDENCE	442CEA8	MALARIA_EST_INCIDENCE	2019	YEAR	002	REGION	PUBLISHED	Malaria cases	Africa	189.88435	173.26547	209.07016
442CEA8MALARIA_EST_INCIDENCE	MALARIA_EST_INCIDENCE	442CEA8	MALARIA_EST_INCIDENCE	2006	YEAR	031	COUNTRY	PUBLISHED	Malaria cases	Azerbaijan	0.69955	0.69955	0.69955
442CEA8MALARIA_EST_INCIDENCE	MALARIA_EST_INCIDENCE	442CEA8	MALARIA_EST_INCIDENCE	2010	YEAR	061	REGION	PUBLISHED	Malaria cases	Polynesia	0.0	0.0	0.0
442CEA8MALARIA_EST_INCIDENCE	MALARIA_EST_INCIDENCE	442CEA8	MALARIA_EST_INCIDENCE	2019	YEAR	108	COUNTRY	PUBLISHED	Malaria cases	Burundi	290.8886	197.55834	411.40722
442CEA8MALARIA_EST_INCIDENCE	MALARIA_EST_INCIDENCE	442CEA8	MALARIA_EST_INCIDENCE	2015	YEAR	151	REGION	PUBLISHED	Malaria cases	Eastern Europe	0.0	0.0	0.0
442CEA8MALARIA_EST_INCIDENCE	MALARIA_EST_INCIDENCE	442CEA8	MALARIA_EST_INCIDENCE	2019	YEAR	154	REGION	PUBLISHED	Malaria cases	Northern Europe	0.0	0.0	0.0
442CEA8MALARIA_EST_INCIDENCE	MALARIA_EST_INCIDENCE	442CEA8	MALARIA_EST_INCIDENCE	2009	YEAR	180	COUNTRY	PUBLISHED	Malaria cases	Democratic Republic of the Congo	408.75378	331.75376	498.38846
442CEA8MALARIA_EST_INCIDENCE	MALARIA_EST_INCIDENCE	442CEA8	MALARIA_EST_INCIDENCE	2021	YEAR	204	COUNTRY	PUBLISHED	Malaria cases	Benin	383.45066	272.47571	528.94986
442CEA8MALARIA_EST_INCIDENCE	MALARIA_EST_INCIDENCE	442CEA8	MALARIA_EST_INCIDENCE	2021	YEAR	818	COUNTRY	PUBLISHED	Malaria cases	Egypt	0.0	0.0	0.0
442CEA8MALARIA_EST_INCIDENCE	MALARIA_EST_INCIDENCE	442CEA8	MALARIA_EST_INCIDENCE	2018	YEAR	862	COUNTRY	PUBLISHED	Malaria cases	Venezuela (Bolivarian Republic of)	31.86599	28.27175	36.78952
442CEA8MALARIA_EST_INCIDENCE	MALARIA_EST_INCIDENCE	442CEA8	MALARIA_EST_INCIDENCE	2011	YEAR	722	CLASSIFICATION	PUBLISHED	Malaria cases	Small Island Developing States	49.49798	28.0209	75.34624
442CEA8MALARIA_EST_INCIDENCE	MALARIA_EST_INCIDENCE	442CEA8	MALARIA_EST_INCIDENCE	2022	YEAR	608	COUNTRY	PUBLISHED	Malaria cases	Philippines	0.12167	0.08572	0.16406
442CEA8MALARIA_EST_INCIDENCE	MALARIA_EST_INCIDENCE	442CEA8	MALARIA_EST_INCIDENCE	2014	YEAR	710	COUNTRY	PUBLISHED	Malaria cases	South Africa	2.1387	2.1387	2.1387
442CEA8MALARIA_EST_INCIDENCE	MALARIA_EST_INCIDENCE	442CEA8	MALARIA_EST_INCIDENCE	2011	YEAR	777	REGION	PUBLISHED	Malaria cases		0.0	0.0	0.0
442CEA8MALARIA_EST_INCIDENCE	MALARIA_EST_INCIDENCE	442CEA8	MALARIA_EST_INCIDENCE	2000	YEAR	834	COUNTRY	PUBLISHED	Malaria cases	United Republic of Tanzania	346.2445	272.66177	437.95263
442CEA8MALARIA_EST_INCIDENCE	MALARIA_EST_INCIDENCE	442CEA8	MALARIA_EST_INCIDENCE	2004	YEAR	512	COUNTRY	PUBLISHED	Malaria cases	Oman	0.0	0.0	0.0
442CEA8MALARIA_EST_INCIDENCE	MALARIA_EST_INCIDENCE	442CEA8	MALARIA_EST_INCIDENCE	2010	YEAR	512	COUNTRY	PUBLISHED	Malaria cases	Oman	0.0	0.0	0.0
442CEA8MALARIA_EST_INCIDENCE	MALARIA_EST_INCIDENCE	442CEA8	MALARIA_EST_INCIDENCE	2021	YEAR	516	COUNTRY	PUBLISHED	Malaria cases	Namibia	10.6169	8.4205	12.97815
442CEA8MALARIA_EST_INCIDENCE	MALARIA_EST_INCIDENCE	442CEA8	MALARIA_EST_INCIDENCE	2000	YEAR	600	COUNTRY	PUBLISHED	Malaria cases	Paraguay	37.15229	37.15229	37.15229
442CEA8MALARIA_EST_INCIDENCE	MALARIA_EST_INCIDENCE	442CEA8	MALARIA_EST_INCIDENCE	2018	YEAR	646	COUNTRY	PUBLISHED	Malaria cases	Rwanda	475.89773	359.57125	598.29661
442CEA8MALARIA_EST_INCIDENCE	MALARIA_EST_INCIDENCE	442CEA8	MALARIA_EST_INCIDENCE	2010	YEAR	704	COUNTRY	PUBLISHED	Malaria cases	Viet Nam	0.27188	0.27188	0.27188
442CEA8MALARIA_EST_INCIDENCE	MALARIA_EST_INCIDENCE	442CEA8	MALARIA_EST_INCIDENCE	2020	YEAR	716	COUNTRY	PUBLISHED	Malaria cases	Zimbabwe	93.43767	55.99795	134.48177
442CEA8MALARIA_EST_INCIDENCE	MALARIA_EST_INCIDENCE	442CEA8	MALARIA_EST_INCIDENCE	2011	YEAR	156	COUNTRY	PUBLISHED	Malaria cases	China	0.0023	0.0023	0.0023
442CEA8MALARIA_EST_INCIDENCE	MALARIA_EST_INCIDENCE	442CEA8	MALARIA_EST_INCIDENCE	2001	YEAR	178	COUNTRY	PUBLISHED	Malaria cases	Congo	351.61263	235.48819	502.18454
442CEA8MALARIA_EST_INCIDENCE	MALARIA_EST_INCIDENCE	442CEA8	MALARIA_EST_INCIDENCE	2000	YEAR	226	COUNTRY	PUBLISHED	Malaria cases	Equatorial Guinea	347.96351	228.6599	508.74606
442CEA8MALARIA_EST_INCIDENCE	MALARIA_EST_INCIDENCE	442CEA8	MALARIA_EST_INCIDENCE	2010	YEAR	368	COUNTRY	PUBLISHED	Malaria cases	Iraq	0.0	0.0	0.0
442CEA8MALARIA_EST_INCIDENCE	MALARIA_EST_INCIDENCE	442CEA8	MALARIA_EST_INCIDENCE	2005	YEAR	417	COUNTRY	PUBLISHED	Malaria cases	Kyrgyzstan	0.05555	0.05555	0.05555
442CEA8MALARIA_EST_INCIDENCE	MALARIA_EST_INCIDENCE	442CEA8	MALARIA_EST_INCIDENCE	2002	YEAR	419	REGION	PUBLISHED	Malaria cases	Latin America and the Caribbean	9.72171	8.82522	10.66551
442CEA8MALARIA_EST_INCIDENCE	MALARIA_EST_INCIDENCE	442CEA8	MALARIA_EST_INCIDENCE	2018	YEAR	288	COUNTRY	PUBLISHED	Malaria cases	Ghana	169.30407	126.60096	221.73657
442CEA8MALARIA_EST_INCIDENCE	MALARIA_EST_INCIDENCE	442CEA8	MALARIA_EST_INCIDENCE	2001	YEAR	430	COUNTRY	PUBLISHED	Malaria cases	Liberia	440.00264	278.51209	659.00146
442CEA8MALARIA_EST_INCIDENCE	MALARIA_EST_INCIDENCE	442CEA8	MALARIA_EST_INCIDENCE	2010	YEAR	432	CLASSIFICATION	PUBLISHED	Malaria cases	Landlocked developing countries	222.49612	192.48844	284.0552
442CEA8MALARIA_EST_INCIDENCE	MALARIA_EST_INCIDENCE	442CEA8	MALARIA_EST_INCIDENCE	2020	YEAR	432	CLASSIFICATION	PUBLISHED	Malaria cases	Landlocked developing countries	167.78897	145.62077	196.10748
442CEA8MALARIA_EST_INCIDENCE	MALARIA_EST_INCIDENCE	442CEA8	MALARIA_EST_INCIDENCE	2020	YEAR	512	COUNTRY	PUBLISHED	Malaria cases	Oman	0.0	0.0	0.0
442CEA8MALARIA_EST_INCIDENCE	MALARIA_EST_INCIDENCE	442CEA8	MALARIA_EST_INCIDENCE	2017	YEAR	514	CLASSIFICATION	PUBLISHED	Malaria cases	Developed regions (Europe, Cyprus, Israel, Northern America, Japan, Australia & New Zealand)	0.0	0.0	0.0
442CEA8MALARIA_EST_INCIDENCE	MALARIA_EST_INCIDENCE	442CEA8	MALARIA_EST_INCIDENCE	2007	YEAR	515	CLASSIFICATION	PUBLISHED	Malaria cases	Developing regions	70.88828	65.75576	77.22096
442CEA8MALARIA_EST_INCIDENCE	MALARIA_EST_INCIDENCE	442CEA8	MALARIA_EST_INCIDENCE	2016	YEAR	548	COUNTRY	PUBLISHED	Malaria cases	Vanuatu	14.73423	11.32696	19.84337
442CEA8MALARIA_EST_INCIDENCE	MALARIA_EST_INCIDENCE	442CEA8	MALARIA_EST_INCIDENCE	2019	YEAR	558	COUNTRY	PUBLISHED	Malaria cases	Nicaragua	2.85066	2.37029	3.35814
442CEA8MALARIA_EST_INCIDENCE	MALARIA_EST_INCIDENCE	442CEA8	MALARIA_EST_INCIDENCE	2009	YEAR	598	COUNTRY	PUBLISHED	Malaria cases	Papua New Guinea	212.45174	79.69808	376.22207
442CEA8MALARIA_EST_INCIDENCE	MALARIA_EST_INCIDENCE	442CEA8	MALARIA_EST_INCIDENCE	2001	YEAR	604	COUNTRY	PUBLISHED	Malaria cases	Peru	9.90229	7.83601	12.06012
442CEA8MALARIA_EST_INCIDENCE	MALARIA_EST_INCIDENCE	442CEA8	MALARIA_EST_INCIDENCE	2001	YEAR	175	OVERSEAS DEPARTMENT	PUBLISHED	Malaria cases	Mayotte	0.0	0.0	0.0
442CEA8MALARIA_EST_INCIDENCE	MALARIA_EST_INCIDENCE	442CEA8	MALARIA_EST_INCIDENCE	2019	YEAR	180	COUNTRY	PUBLISHED	Malaria cases	Democratic Republic of the Congo	330.00125	250.5008	426.9239
442CEA8MALARIA_EST_INCIDENCE	MALARIA_EST_INCIDENCE	442CEA8	MALARIA_EST_INCIDENCE	2008	YEAR	408	COUNTRY	PUBLISHED	Malaria cases	Democratic People's Republic of Korea	1.7365	1.7365	1.7365
442CEA8MALARIA_EST_INCIDENCE	MALARIA_EST_INCIDENCE	442CEA8	MALARIA_EST_INCIDENCE	2013	YEAR	417	COUNTRY	PUBLISHED	Malaria cases	Kyrgyzstan	0.0	0.0	0.0
442CEA8MALARIA_EST_INCIDENCE	MALARIA_EST_INCIDENCE	442CEA8	MALARIA_EST_INCIDENCE	2002	YEAR	004	COUNTRY	PUBLISHED	Malaria cases	Afghanistan	85.29575	56.50805	129.90252
442CEA8MALARIA_EST_INCIDENCE	MALARIA_EST_INCIDENCE	442CEA8	MALARIA_EST_INCIDENCE	2008	YEAR	005	REGION	PUBLISHED	Malaria cases	South America	6.56406	6.18416	6.99692
442CEA8MALARIA_EST_INCIDENCE	MALARIA_EST_INCIDENCE	442CEA8	MALARIA_EST_INCIDENCE	2003	YEAR	013	REGION	PUBLISHED	Malaria cases	Central America	2.75212	2.46657	3.09616
442CEA8MALARIA_EST_INCIDENCE	MALARIA_EST_INCIDENCE	442CEA8	MALARIA_EST_INCIDENCE	2013	YEAR	051	COUNTRY	PUBLISHED	Malaria cases	Armenia	0.0	0.0	0.0
442CEA8MALARIA_EST_INCIDENCE	MALARIA_EST_INCIDENCE	442CEA8	MALARIA_EST_INCIDENCE	2015	YEAR	057	REGION	PUBLISHED	Malaria cases	Micronesia	0.0	0.0	0.0
442CEA8MALARIA_EST_INCIDENCE	MALARIA_EST_INCIDENCE	442CEA8	MALARIA_EST_INCIDENCE	2012	YEAR	024	COUNTRY	PUBLISHED	Malaria cases	Angola	153.01951	115.50191	197.59629
442CEA8MALARIA_EST_INCIDENCE	MALARIA_EST_INCIDENCE	442CEA8	MALARIA_EST_INCIDENCE	2009	YEAR	032	COUNTRY	PUBLISHED	Malaria cases	Argentina	0.45226	0.45226	0.45226
442CEA8MALARIA_EST_INCIDENCE	MALARIA_EST_INCIDENCE	442CEA8	MALARIA_EST_INCIDENCE	2004	YEAR	062	REGION	PUBLISHED	Malaria cases	Central and Southern Asia	18.48452	14.5973	23.93183
442CEA8MALARIA_EST_INCIDENCE	MALARIA_EST_INCIDENCE	442CEA8	MALARIA_EST_INCIDENCE	2022	YEAR	120	COUNTRY	PUBLISHED	Malaria cases	Cameroon	231.38529	149.9169	344.07872
442CEA8MALARIA_EST_INCIDENCE	MALARIA_EST_INCIDENCE	442CEA8	MALARIA_EST_INCIDENCE	2021	YEAR	178	COUNTRY	PUBLISHED	Malaria cases	Congo	222.15595	141.55028	334.40779
442CEA8MALARIA_EST_INCIDENCE	MALARIA_EST_INCIDENCE	442CEA8	MALARIA_EST_INCIDENCE	2005	YEAR	204	COUNTRY	PUBLISHED	Malaria cases	Benin	494.03865	400.79847	602.47144
442CEA8MALARIA_EST_INCIDENCE	MALARIA_EST_INCIDENCE	442CEA8	MALARIA_EST_INCIDENCE	2010	YEAR	214	COUNTRY	PUBLISHED	Malaria cases	Dominican Republic	0.59465	0.48619	0.70775
442CEA8MALARIA_EST_INCIDENCE	MALARIA_EST_INCIDENCE	442CEA8	MALARIA_EST_INCIDENCE	2011	YEAR	254	OVERSEAS DEPARTMENT	PUBLISHED	Malaria cases	French Guiana	10.9312	9.73983	12.54806
442CEA8MALARIA_EST_INCIDENCE	MALARIA_EST_INCIDENCE	442CEA8	MALARIA_EST_INCIDENCE	2001	YEAR	268	COUNTRY	PUBLISHED	Malaria cases	Georgia	10.56848	10.56848	10.56848
442CEA8MALARIA_EST_INCIDENCE	MALARIA_EST_INCIDENCE	442CEA8	MALARIA_EST_INCIDENCE	2011	YEAR	011	REGION	PUBLISHED	Malaria cases	Western Africa	364.77179	327.5535	408.76427
442CEA8MALARIA_EST_INCIDENCE	MALARIA_EST_INCIDENCE	442CEA8	MALARIA_EST_INCIDENCE	2000	YEAR	018	REGION	PUBLISHED	Malaria cases	Southern Africa	15.2865	8.73933	26.12658
442CEA8MALARIA_EST_INCIDENCE	MALARIA_EST_INCIDENCE	442CEA8	MALARIA_EST_INCIDENCE	2016	YEAR	031	COUNTRY	PUBLISHED	Malaria cases	Azerbaijan	0.0	0.0	0.0
442CEA8MALARIA_EST_INCIDENCE	MALARIA_EST_INCIDENCE	442CEA8	MALARIA_EST_INCIDENCE	2017	YEAR	076	COUNTRY	PUBLISHED	Malaria cases	Brazil	5.21926	4.67104	5.64736
442CEA8MALARIA_EST_INCIDENCE	MALARIA_EST_INCIDENCE	442CEA8	MALARIA_EST_INCIDENCE	2020	YEAR	729	COUNTRY	PUBLISHED	Malaria cases	Sudan	73.39838	36.31961	131.70466
442CEA8MALARIA_EST_INCIDENCE	MALARIA_EST_INCIDENCE	442CEA8	MALARIA_EST_INCIDENCE	2004	YEAR	777	REGION	PUBLISHED	Malaria cases		0.0	0.0	0.0
442CEA8MALARIA_EST_INCIDENCE	MALARIA_EST_INCIDENCE	442CEA8	MALARIA_EST_INCIDENCE	2014	YEAR	784	COUNTRY	PUBLISHED	Malaria cases	United Arab Emirates	0.0	0.0	0.0
442CEA8MALARIA_EST_INCIDENCE	MALARIA_EST_INCIDENCE	442CEA8	MALARIA_EST_INCIDENCE	2000	YEAR	515	CLASSIFICATION	PUBLISHED	Malaria cases	Developing regions	81.01613	75.55513	87.72804
442CEA8MALARIA_EST_INCIDENCE	MALARIA_EST_INCIDENCE	442CEA8	MALARIA_EST_INCIDENCE	2010	YEAR	516	COUNTRY	PUBLISHED	Malaria cases	Namibia	1.55435	0.48191	3.6999
442CEA8MALARIA_EST_INCIDENCE	MALARIA_EST_INCIDENCE	442CEA8	MALARIA_EST_INCIDENCE	2021	YEAR	562	COUNTRY	PUBLISHED	Malaria cases	Niger	295.13564	169.61459	477.31837
442CEA8MALARIA_EST_INCIDENCE	MALARIA_EST_INCIDENCE	442CEA8	MALARIA_EST_INCIDENCE	2003	YEAR	682	COUNTRY	PUBLISHED	Malaria cases	Saudi Arabia	0.69446	0.69446	0.69446
442CEA8MALARIA_EST_INCIDENCE	MALARIA_EST_INCIDENCE	442CEA8	MALARIA_EST_INCIDENCE	2006	YEAR	710	COUNTRY	PUBLISHED	Malaria cases	South Africa	2.44445	2.44445	2.44445
442CEA8MALARIA_EST_INCIDENCE	MALARIA_EST_INCIDENCE	442CEA8	MALARIA_EST_INCIDENCE	2020	YEAR	784	COUNTRY	PUBLISHED	Malaria cases	United Arab Emirates	0.0	0.0	0.0
442CEA8MALARIA_EST_INCIDENCE	MALARIA_EST_INCIDENCE	442CEA8	MALARIA_EST_INCIDENCE	2016	YEAR	887	COUNTRY	PUBLISHED	Malaria cases	Yemen	35.0947	24.84302	50.59617
442CEA8MALARIA_EST_INCIDENCE	MALARIA_EST_INCIDENCE	442CEA8	MALARIA_EST_INCIDENCE	2003	YEAR	953	WHOREGION	PUBLISHED	Malaria cases	Africa	351.4265702	323.3590393	383.9313049
442CEA8MALARIA_EST_INCIDENCE	MALARIA_EST_INCIDENCE	442CEA8	MALARIA_EST_INCIDENCE	2010	YEAR	682	COUNTRY	PUBLISHED	Malaria cases	Saudi Arabia	0.00919	0.00919	0.00919
442CEA8MALARIA_EST_INCIDENCE	MALARIA_EST_INCIDENCE	442CEA8	MALARIA_EST_INCIDENCE	2006	YEAR	686	COUNTRY	PUBLISHED	Malaria cases	Senegal	124.59032	39.21926	220.06689
442CEA8MALARIA_EST_INCIDENCE	MALARIA_EST_INCIDENCE	442CEA8	MALARIA_EST_INCIDENCE	2014	YEAR	740	COUNTRY	PUBLISHED	Malaria cases	Suriname	4.76575	4.76575	4.76575
442CEA8MALARIA_EST_INCIDENCE	MALARIA_EST_INCIDENCE	442CEA8	MALARIA_EST_INCIDENCE	2000	YEAR	777	REGION	PUBLISHED	Malaria cases		0.0	0.0	0.0
442CEA8MALARIA_EST_INCIDENCE	MALARIA_EST_INCIDENCE	442CEA8	MALARIA_EST_INCIDENCE	2014	YEAR	955	WHOREGION	PUBLISHED	Malaria cases	South-East Asia	8.130075453	6.368516445	10.76469326
442CEA8MALARIA_EST_INCIDENCE	MALARIA_EST_INCIDENCE	442CEA8	MALARIA_EST_INCIDENCE	2020	YEAR	955	WHOREGION	PUBLISHED	Malaria cases	South-East Asia	3.429144351	2.402640104	4.699944496
442CEA8MALARIA_EST_INCIDENCE	MALARIA_EST_INCIDENCE	442CEA8	MALARIA_EST_INCIDENCE	2018	YEAR	408	COUNTRY	PUBLISHED	Malaria cases	Democratic People's Republic of Korea	0.36896	0.36896	0.36896
442CEA8MALARIA_EST_INCIDENCE	MALARIA_EST_INCIDENCE	442CEA8	MALARIA_EST_INCIDENCE	2001	YEAR	417	COUNTRY	PUBLISHED	Malaria cases	Kyrgyzstan	0.00386	0.00386	0.00386
442CEA8MALARIA_EST_INCIDENCE	MALARIA_EST_INCIDENCE	442CEA8	MALARIA_EST_INCIDENCE	2006	YEAR	558	COUNTRY	PUBLISHED	Malaria cases	Nicaragua	0.81028	0.67342	0.9568
442CEA8MALARIA_EST_INCIDENCE	MALARIA_EST_INCIDENCE	442CEA8	MALARIA_EST_INCIDENCE	2009	YEAR	150	REGION	PUBLISHED	Malaria cases	Europe	0.0	0.0	0.0
442CEA8MALARIA_EST_INCIDENCE	MALARIA_EST_INCIDENCE	442CEA8	MALARIA_EST_INCIDENCE	2016	YEAR	170	COUNTRY	PUBLISHED	Malaria cases	Colombia	10.95893	8.33429	13.66553
442CEA8MALARIA_EST_INCIDENCE	MALARIA_EST_INCIDENCE	442CEA8	MALARIA_EST_INCIDENCE	2007	YEAR	199	CLASSIFICATION	PUBLISHED	Malaria cases	Least developed countries	216.81583	199.25415	244.67201
442CEA8MALARIA_EST_INCIDENCE	MALARIA_EST_INCIDENCE	442CEA8	MALARIA_EST_INCIDENCE	2011	YEAR	368	COUNTRY	PUBLISHED	Malaria cases	Iraq	0.0	0.0	0.0
442CEA8MALARIA_EST_INCIDENCE	MALARIA_EST_INCIDENCE	442CEA8	MALARIA_EST_INCIDENCE	2019	YEAR	404	COUNTRY	PUBLISHED	Malaria cases	Kenya	59.32921	42.19491	81.52545
442CEA8MALARIA_EST_INCIDENCE	MALARIA_EST_INCIDENCE	442CEA8	MALARIA_EST_INCIDENCE	2016	YEAR	410	COUNTRY	PUBLISHED	Malaria cases	Republic of Korea	0.16761	0.16761	0.16761
442CEA8MALARIA_EST_INCIDENCE	MALARIA_EST_INCIDENCE	442CEA8	MALARIA_EST_INCIDENCE	2002	YEAR	466	COUNTRY	PUBLISHED	Malaria cases	Mali	416.45828	278.42689	605.21627
442CEA8MALARIA_EST_INCIDENCE	MALARIA_EST_INCIDENCE	442CEA8	MALARIA_EST_INCIDENCE	2008	YEAR	514	CLASSIFICATION	PUBLISHED	Malaria cases	Developed regions (Europe, Cyprus, Israel, Northern America, Japan, Australia & New Zealand)	0.0	0.0	0.0
442CEA8MALARIA_EST_INCIDENCE	MALARIA_EST_INCIDENCE	442CEA8	MALARIA_EST_INCIDENCE	2003	YEAR	368	COUNTRY	PUBLISHED	Malaria cases	Iraq	0.09861	0.09861	0.09861
442CEA8MALARIA_EST_INCIDENCE	MALARIA_EST_INCIDENCE	442CEA8	MALARIA_EST_INCIDENCE	2008	YEAR	410	COUNTRY	PUBLISHED	Malaria cases	Republic of Korea	0.31376	0.31376	0.31376
442CEA8MALARIA_EST_INCIDENCE	MALARIA_EST_INCIDENCE	442CEA8	MALARIA_EST_INCIDENCE	2008	YEAR	516	COUNTRY	PUBLISHED	Malaria cases	Namibia	7.4742	1.01043	20.68174
442CEA8MALARIA_EST_INCIDENCE	MALARIA_EST_INCIDENCE	442CEA8	MALARIA_EST_INCIDENCE	2021	YEAR	548	COUNTRY	PUBLISHED	Malaria cases	Vanuatu	1.80487	1.38499	2.44409
442CEA8MALARIA_EST_INCIDENCE	MALARIA_EST_INCIDENCE	442CEA8	MALARIA_EST_INCIDENCE	2010	YEAR	064	COUNTRY	PUBLISHED	Malaria cases	Bhutan	0.83512	0.83512	0.83512
442CEA8MALARIA_EST_INCIDENCE	MALARIA_EST_INCIDENCE	442CEA8	MALARIA_EST_INCIDENCE	2021	YEAR	076	COUNTRY	PUBLISHED	Malaria cases	Brazil	3.7238	3.32677	4.02842
442CEA8MALARIA_EST_INCIDENCE	MALARIA_EST_INCIDENCE	442CEA8	MALARIA_EST_INCIDENCE	2013	YEAR	108	COUNTRY	PUBLISHED	Malaria cases	Burundi	171.89416	118.26264	241.47265
442CEA8MALARIA_EST_INCIDENCE	MALARIA_EST_INCIDENCE	442CEA8	MALARIA_EST_INCIDENCE	2012	YEAR	116	COUNTRY	PUBLISHED	Malaria cases	Cambodia	24.7187	21.42307	28.57175
442CEA8MALARIA_EST_INCIDENCE	MALARIA_EST_INCIDENCE	442CEA8	MALARIA_EST_INCIDENCE	2008	YEAR	144	COUNTRY	PUBLISHED	Malaria cases	Sri Lanka	0.1391	0.1391	0.1391
442CEA8MALARIA_EST_INCIDENCE	MALARIA_EST_INCIDENCE	442CEA8	MALARIA_EST_INCIDENCE	2019	YEAR	150	REGION	PUBLISHED	Malaria cases	Europe	0.0	0.0	0.0
442CEA8MALARIA_EST_INCIDENCE	MALARIA_EST_INCIDENCE	442CEA8	MALARIA_EST_INCIDENCE	2006	YEAR	328	COUNTRY	PUBLISHED	Malaria cases	Guyana	36.43223	31.64685	41.76474
442CEA8MALARIA_EST_INCIDENCE	MALARIA_EST_INCIDENCE	442CEA8	MALARIA_EST_INCIDENCE	2005	YEAR	009	REGION	PUBLISHED	Malaria cases	Oceania	239.79836	104.33644	402.05952
442CEA8MALARIA_EST_INCIDENCE	MALARIA_EST_INCIDENCE	442CEA8	MALARIA_EST_INCIDENCE	2016	YEAR	013	REGION	PUBLISHED	Malaria cases	Central America	0.5911	0.52922	0.65745
442CEA8MALARIA_EST_INCIDENCE	MALARIA_EST_INCIDENCE	442CEA8	MALARIA_EST_INCIDENCE	2008	YEAR	019	REGION	PUBLISHED	Malaria cases	Americas	5.25415	4.84953	5.74007
442CEA8MALARIA_EST_INCIDENCE	MALARIA_EST_INCIDENCE	442CEA8	MALARIA_EST_INCIDENCE	2004	YEAR	116	COUNTRY	PUBLISHED	Malaria cases	Cambodia	43.53228	35.42248	53.49326
442CEA8MALARIA_EST_INCIDENCE	MALARIA_EST_INCIDENCE	442CEA8	MALARIA_EST_INCIDENCE	2008	YEAR	053	REGION	PUBLISHED	Malaria cases	Australia and New Zealand	0.0	0.0	0.0
442CEA8MALARIA_EST_INCIDENCE	MALARIA_EST_INCIDENCE	442CEA8	MALARIA_EST_INCIDENCE	2004	YEAR	061	REGION	PUBLISHED	Malaria cases	Polynesia	0.0	0.0	0.0
442CEA8MALARIA_EST_INCIDENCE	MALARIA_EST_INCIDENCE	442CEA8	MALARIA_EST_INCIDENCE	2014	YEAR	104	COUNTRY	PUBLISHED	Malaria cases	Myanmar	8.6232	6.336	11.98332
442CEA8MALARIA_EST_INCIDENCE	MALARIA_EST_INCIDENCE	442CEA8	MALARIA_EST_INCIDENCE	2007	YEAR	108	COUNTRY	PUBLISHED	Malaria cases	Burundi	237.54725	166.71153	331.59441
442CEA8MALARIA_EST_INCIDENCE	MALARIA_EST_INCIDENCE	442CEA8	MALARIA_EST_INCIDENCE	2020	YEAR	132	COUNTRY	PUBLISHED	Malaria cases	Cabo Verde	0.0	0.0	0.0
442CEA8MALARIA_EST_INCIDENCE	MALARIA_EST_INCIDENCE	442CEA8	MALARIA_EST_INCIDENCE	2007	YEAR	218	COUNTRY	PUBLISHED	Malaria cases	Ecuador	1.01455	1.01455	1.01455
442CEA8MALARIA_EST_INCIDENCE	MALARIA_EST_INCIDENCE	442CEA8	MALARIA_EST_INCIDENCE	2009	YEAR	232	COUNTRY	PUBLISHED	Malaria cases	Eritrea	8.9679	5.69662	12.75713
442CEA8MALARIA_EST_INCIDENCE	MALARIA_EST_INCIDENCE	442CEA8	MALARIA_EST_INCIDENCE	2020	YEAR	954	WHOREGION	PUBLISHED	Malaria cases	Americas	4.250267356	3.934111357	4.605579853
442CEA8MALARIA_EST_INCIDENCE	MALARIA_EST_INCIDENCE	442CEA8	MALARIA_EST_INCIDENCE	2012	YEAR	958	WHOREGION	PUBLISHED	Malaria cases	Western Pacific	2.346477876	1.155664921	4.223397732
442CEA8MALARIA_EST_INCIDENCE	MALARIA_EST_INCIDENCE	442CEA8	MALARIA_EST_INCIDENCE	2001	YEAR	591	COUNTRY	PUBLISHED	Malaria cases	Panama	0.47638	0.45834	0.50856
442CEA8MALARIA_EST_INCIDENCE	MALARIA_EST_INCIDENCE	442CEA8	MALARIA_EST_INCIDENCE	2000	YEAR	598	COUNTRY	PUBLISHED	Malaria cases	Papua New Guinea	265.46299	81.02689	482.81725
442CEA8MALARIA_EST_INCIDENCE	MALARIA_EST_INCIDENCE	442CEA8	MALARIA_EST_INCIDENCE	2006	YEAR	608	COUNTRY	PUBLISHED	Malaria cases	Philippines	2.0188	1.42297	2.6841
442CEA8MALARIA_EST_INCIDENCE	MALARIA_EST_INCIDENCE	442CEA8	MALARIA_EST_INCIDENCE	2002	YEAR	624	COUNTRY	PUBLISHED	Malaria cases	Guinea-Bissau	252.28479	138.79797	423.89675
442CEA8MALARIA_EST_INCIDENCE	MALARIA_EST_INCIDENCE	442CEA8	MALARIA_EST_INCIDENCE	2019	YEAR	748	COUNTRY	PUBLISHED	Malaria cases	Eswatini	0.76949	0.76949	0.76949
442CEA8MALARIA_EST_INCIDENCE	MALARIA_EST_INCIDENCE	442CEA8	MALARIA_EST_INCIDENCE	2003	YEAR	760	COUNTRY	PUBLISHED	Malaria cases	Syrian Arab Republic	0.00011	0.00011	0.00011
442CEA8MALARIA_EST_INCIDENCE	MALARIA_EST_INCIDENCE	442CEA8	MALARIA_EST_INCIDENCE	2006	YEAR	800	COUNTRY	PUBLISHED	Malaria cases	Uganda	421.31038	322.22529	541.62626
442CEA8MALARIA_EST_INCIDENCE	MALARIA_EST_INCIDENCE	442CEA8	MALARIA_EST_INCIDENCE	2011	YEAR	784	COUNTRY	PUBLISHED	Malaria cases	United Arab Emirates	0.0	0.0	0.0
442CEA8MALARIA_EST_INCIDENCE	MALARIA_EST_INCIDENCE	442CEA8	MALARIA_EST_INCIDENCE	2017	YEAR	795	COUNTRY	PUBLISHED	Malaria cases	Turkmenistan	0.0	0.0	0.0
442CEA8MALARIA_EST_INCIDENCE	MALARIA_EST_INCIDENCE	442CEA8	MALARIA_EST_INCIDENCE	2005	YEAR	957	WHOREGION	PUBLISHED	Malaria cases	Eastern Mediterranean	14.00127825	11.01753426	24.44680977
442CEA8MALARIA_EST_INCIDENCE	MALARIA_EST_INCIDENCE	442CEA8	MALARIA_EST_INCIDENCE	2012	YEAR	270	COUNTRY	PUBLISHED	Malaria cases	Gambia	254.23942	203.69506	309.61376
442CEA8MALARIA_EST_INCIDENCE	MALARIA_EST_INCIDENCE	442CEA8	MALARIA_EST_INCIDENCE	2020	YEAR	332	COUNTRY	PUBLISHED	Malaria cases	Haiti	4.04644	2.64952	5.5941
442CEA8MALARIA_EST_INCIDENCE	MALARIA_EST_INCIDENCE	442CEA8	MALARIA_EST_INCIDENCE	2012	YEAR	340	COUNTRY	PUBLISHED	Malaria cases	Honduras	1.08989	0.85433	1.33386
442CEA8MALARIA_EST_INCIDENCE	MALARIA_EST_INCIDENCE	442CEA8	MALARIA_EST_INCIDENCE	2011	YEAR	356	COUNTRY	PUBLISHED	Malaria cases	India	14.72485	10.83334	20.59288
442CEA8MALARIA_EST_INCIDENCE	MALARIA_EST_INCIDENCE	442CEA8	MALARIA_EST_INCIDENCE	2009	YEAR	404	COUNTRY	PUBLISHED	Malaria cases	Kenya	63.55517	46.8463	83.87955
442CEA8MALARIA_EST_INCIDENCE	MALARIA_EST_INCIDENCE	442CEA8	MALARIA_EST_INCIDENCE	2007	YEAR	504	COUNTRY	PUBLISHED	Malaria cases	Morocco	0.0	0.0	0.0
442CEA8MALARIA_EST_INCIDENCE	MALARIA_EST_INCIDENCE	442CEA8	MALARIA_EST_INCIDENCE	2016	YEAR	513	REGION	PUBLISHED	Malaria cases	Europe and Northern America	0.0	0.0	0.0
442CEA8MALARIA_EST_INCIDENCE	MALARIA_EST_INCIDENCE	442CEA8	MALARIA_EST_INCIDENCE	2002	YEAR	408	COUNTRY	PUBLISHED	Malaria cases	Democratic People's Republic of Korea	10.69705	10.69705	10.69705
442CEA8MALARIA_EST_INCIDENCE	MALARIA_EST_INCIDENCE	442CEA8	MALARIA_EST_INCIDENCE	2022	YEAR	466	COUNTRY	PUBLISHED	Malaria cases	Mali	353.56045	249.06941	502.67606
442CEA8MALARIA_EST_INCIDENCE	MALARIA_EST_INCIDENCE	442CEA8	MALARIA_EST_INCIDENCE	2008	YEAR	508	COUNTRY	PUBLISHED	Malaria cases	Mozambique	374.1447	306.11632	453.99435
442CEA8MALARIA_EST_INCIDENCE	MALARIA_EST_INCIDENCE	442CEA8	MALARIA_EST_INCIDENCE	2001	YEAR	562	COUNTRY	PUBLISHED	Malaria cases	Niger	347.48463	194.9488	577.36213
442CEA8MALARIA_EST_INCIDENCE	MALARIA_EST_INCIDENCE	442CEA8	MALARIA_EST_INCIDENCE	2002	YEAR	682	COUNTRY	PUBLISHED	Malaria cases	Saudi Arabia	1.07669	1.07669	1.07669
442CEA8MALARIA_EST_INCIDENCE	MALARIA_EST_INCIDENCE	442CEA8	MALARIA_EST_INCIDENCE	2015	YEAR	728	COUNTRY	PUBLISHED	Malaria cases	South Sudan	265.43538	189.48254	359.92972
442CEA8MALARIA_EST_INCIDENCE	MALARIA_EST_INCIDENCE	442CEA8	MALARIA_EST_INCIDENCE	2014	YEAR	030	REGION	PUBLISHED	Malaria cases	Eastern Asia	0.0188	0.0188	0.0188
442CEA8MALARIA_EST_INCIDENCE	MALARIA_EST_INCIDENCE	442CEA8	MALARIA_EST_INCIDENCE	2006	YEAR	155	REGION	PUBLISHED	Malaria cases	Western Europe	0.0	0.0	0.0
442CEA8MALARIA_EST_INCIDENCE	MALARIA_EST_INCIDENCE	442CEA8	MALARIA_EST_INCIDENCE	2010	YEAR	188	COUNTRY	PUBLISHED	Malaria cases	Costa Rica	0.06799	0.06799	0.06799
442CEA8MALARIA_EST_INCIDENCE	MALARIA_EST_INCIDENCE	442CEA8	MALARIA_EST_INCIDENCE	2014	YEAR	061	REGION	PUBLISHED	Malaria cases	Polynesia	0.0	0.0	0.0
442CEA8MALARIA_EST_INCIDENCE	MALARIA_EST_INCIDENCE	442CEA8	MALARIA_EST_INCIDENCE	2022	YEAR	068	COUNTRY	PUBLISHED	Malaria cases	Bolivia (Plurinational State of)	2.52213	1.97522	3.09573
442CEA8MALARIA_EST_INCIDENCE	MALARIA_EST_INCIDENCE	442CEA8	MALARIA_EST_INCIDENCE	2005	YEAR	072	COUNTRY	PUBLISHED	Malaria cases	Botswana	1.16823	0.67414	2.36036
442CEA8MALARIA_EST_INCIDENCE	MALARIA_EST_INCIDENCE	442CEA8	MALARIA_EST_INCIDENCE	2011	YEAR	072	COUNTRY	PUBLISHED	Malaria cases	Botswana	0.48204	0.36895	0.6637
442CEA8MALARIA_EST_INCIDENCE	MALARIA_EST_INCIDENCE	442CEA8	MALARIA_EST_INCIDENCE	2013	YEAR	175	OVERSEAS DEPARTMENT	PUBLISHED	Malaria cases	Mayotte	0.41326	0.25583	1.23979
442CEA8MALARIA_EST_INCIDENCE	MALARIA_EST_INCIDENCE	442CEA8	MALARIA_EST_INCIDENCE	2013	YEAR	226	COUNTRY	PUBLISHED	Malaria cases	Equatorial Guinea	332.88717	233.56948	457.95673
442CEA8MALARIA_EST_INCIDENCE	MALARIA_EST_INCIDENCE	442CEA8	MALARIA_EST_INCIDENCE	2004	YEAR	262	COUNTRY	PUBLISHED	Malaria cases	Djibouti	3.11057	2.39688	3.82426
442CEA8MALARIA_EST_INCIDENCE	MALARIA_EST_INCIDENCE	442CEA8	MALARIA_EST_INCIDENCE	2014	YEAR	332	COUNTRY	PUBLISHED	Malaria cases	Haiti	3.56005	2.37032	4.80196
442CEA8MALARIA_EST_INCIDENCE	MALARIA_EST_INCIDENCE	442CEA8	MALARIA_EST_INCIDENCE	2011	YEAR	340	COUNTRY	PUBLISHED	Malaria cases	Honduras	1.31481	1.0344	1.61059
442CEA8MALARIA_EST_INCIDENCE	MALARIA_EST_INCIDENCE	442CEA8	MALARIA_EST_INCIDENCE	2010	YEAR	356	COUNTRY	PUBLISHED	Malaria cases	India	17.39283	12.81466	24.56057
442CEA8MALARIA_EST_INCIDENCE	MALARIA_EST_INCIDENCE	442CEA8	MALARIA_EST_INCIDENCE	2006	YEAR	384	COUNTRY	PUBLISHED	Malaria cases	Côte d'Ivoire	450.98715	363.30749	551.39122
442CEA8MALARIA_EST_INCIDENCE	MALARIA_EST_INCIDENCE	442CEA8	MALARIA_EST_INCIDENCE	2019	YEAR	682	COUNTRY	PUBLISHED	Malaria cases	Saudi Arabia	0.00989	0.00989	0.00989
442CEA8MALARIA_EST_INCIDENCE	MALARIA_EST_INCIDENCE	442CEA8	MALARIA_EST_INCIDENCE	2012	YEAR	740	COUNTRY	PUBLISHED	Malaria cases	Suriname	6.90266	6.90266	6.90266
442CEA8MALARIA_EST_INCIDENCE	MALARIA_EST_INCIDENCE	442CEA8	MALARIA_EST_INCIDENCE	2022	YEAR	818	COUNTRY	PUBLISHED	Malaria cases	Egypt	0.0	0.0	0.0
442CEA8MALARIA_EST_INCIDENCE	MALARIA_EST_INCIDENCE	442CEA8	MALARIA_EST_INCIDENCE	2022	YEAR	777	REGION	PUBLISHED	Malaria cases		0.0	0.0	0.0
442CEA8MALARIA_EST_INCIDENCE	MALARIA_EST_INCIDENCE	442CEA8	MALARIA_EST_INCIDENCE	2008	YEAR	716	COUNTRY	PUBLISHED	Malaria cases	Zimbabwe	69.70759	13.9489	138.81492
442CEA8MALARIA_EST_INCIDENCE	MALARIA_EST_INCIDENCE	442CEA8	MALARIA_EST_INCIDENCE	2001	YEAR	747	REGION	PUBLISHED	Malaria cases	Northern Africa and Western Asia	19.73437	13.47118	44.85989
442CEA8MALARIA_EST_INCIDENCE	MALARIA_EST_INCIDENCE	442CEA8	MALARIA_EST_INCIDENCE	2002	YEAR	762	COUNTRY	PUBLISHED	Malaria cases	Tajikistan	2.81929	2.81929	2.81929
442CEA8MALARIA_EST_INCIDENCE	MALARIA_EST_INCIDENCE	442CEA8	MALARIA_EST_INCIDENCE	2006	YEAR	762	COUNTRY	PUBLISHED	Malaria cases	Tajikistan	0.57017	0.57017	0.57017
442CEA8MALARIA_EST_INCIDENCE	MALARIA_EST_INCIDENCE	442CEA8	MALARIA_EST_INCIDENCE	2022	YEAR	784	COUNTRY	PUBLISHED	Malaria cases	United Arab Emirates	0.0	0.0	0.0
442CEA8MALARIA_EST_INCIDENCE	MALARIA_EST_INCIDENCE	442CEA8	MALARIA_EST_INCIDENCE	2000	YEAR	854	COUNTRY	PUBLISHED	Malaria cases	Burkina Faso	599.31735	477.36052	743.51366
442CEA8MALARIA_EST_INCIDENCE	MALARIA_EST_INCIDENCE	442CEA8	MALARIA_EST_INCIDENCE	2016	YEAR	222	COUNTRY	PUBLISHED	Malaria cases	El Salvador	0.00946	0.00946	0.00946
442CEA8MALARIA_EST_INCIDENCE	MALARIA_EST_INCIDENCE	442CEA8	MALARIA_EST_INCIDENCE	2004	YEAR	226	COUNTRY	PUBLISHED	Malaria cases	Equatorial Guinea	360.00145	256.53118	490.62382
442CEA8MALARIA_EST_INCIDENCE	MALARIA_EST_INCIDENCE	442CEA8	MALARIA_EST_INCIDENCE	2007	YEAR	231	COUNTRY	PUBLISHED	Malaria cases	Ethiopia	131.35452	54.18113	358.01123
442CEA8MALARIA_EST_INCIDENCE	MALARIA_EST_INCIDENCE	442CEA8	MALARIA_EST_INCIDENCE	2004	YEAR	232	COUNTRY	PUBLISHED	Malaria cases	Eritrea	5.46226	2.69977	9.55456
442CEA8MALARIA_EST_INCIDENCE	MALARIA_EST_INCIDENCE	442CEA8	MALARIA_EST_INCIDENCE	2002	YEAR	332	COUNTRY	PUBLISHED	Malaria cases	Haiti	9.66505	5.53952	15.59257
442CEA8MALARIA_EST_INCIDENCE	MALARIA_EST_INCIDENCE	442CEA8	MALARIA_EST_INCIDENCE	2014	YEAR	364	COUNTRY	PUBLISHED	Malaria cases	Iran (Islamic Republic of)	0.43851	0.43851	0.43851
442CEA8MALARIA_EST_INCIDENCE	MALARIA_EST_INCIDENCE	442CEA8	MALARIA_EST_INCIDENCE	2014	YEAR	466	COUNTRY	PUBLISHED	Malaria cases	Mali	441.00739	316.87248	611.24263
442CEA8MALARIA_EST_INCIDENCE	MALARIA_EST_INCIDENCE	442CEA8	MALARIA_EST_INCIDENCE	2007	YEAR	524	COUNTRY	PUBLISHED	Malaria cases	Nepal	0.72454	0.72454	0.72454
442CEA8MALARIA_EST_INCIDENCE	MALARIA_EST_INCIDENCE	442CEA8	MALARIA_EST_INCIDENCE	2007	YEAR	566	COUNTRY	PUBLISHED	Malaria cases	Nigeria	414.0445	334.8949	506.24296
442CEA8MALARIA_EST_INCIDENCE	MALARIA_EST_INCIDENCE	442CEA8	MALARIA_EST_INCIDENCE	2002	YEAR	604	COUNTRY	PUBLISHED	Malaria cases	Peru	12.01204	9.74998	14.44931
442CEA8MALARIA_EST_INCIDENCE	MALARIA_EST_INCIDENCE	442CEA8	MALARIA_EST_INCIDENCE	2013	YEAR	624	COUNTRY	PUBLISHED	Malaria cases	Guinea-Bissau	119.61339	53.53355	231.83517
442CEA8MALARIA_EST_INCIDENCE	MALARIA_EST_INCIDENCE	442CEA8	MALARIA_EST_INCIDENCE	2009	YEAR	706	COUNTRY	PUBLISHED	Malaria cases	Somalia	38.78948	28.2032	52.28678
442CEA8MALARIA_EST_INCIDENCE	MALARIA_EST_INCIDENCE	442CEA8	MALARIA_EST_INCIDENCE	2009	YEAR	722	CLASSIFICATION	PUBLISHED	Malaria cases	Small Island Developing States	77.49604	41.29	123.64615
442CEA8MALARIA_EST_INCIDENCE	MALARIA_EST_INCIDENCE	442CEA8	MALARIA_EST_INCIDENCE	2015	YEAR	762	COUNTRY	PUBLISHED	Malaria cases	Tajikistan	0.0	0.0	0.0
442CEA8MALARIA_EST_INCIDENCE	MALARIA_EST_INCIDENCE	442CEA8	MALARIA_EST_INCIDENCE	2012	YEAR	417	COUNTRY	PUBLISHED	Malaria cases	Kyrgyzstan	0.0	0.0	0.0
442CEA8MALARIA_EST_INCIDENCE	MALARIA_EST_INCIDENCE	442CEA8	MALARIA_EST_INCIDENCE	2003	YEAR	515	CLASSIFICATION	PUBLISHED	Malaria cases	Developing regions	78.76825	73.21032	85.60514
442CEA8MALARIA_EST_INCIDENCE	MALARIA_EST_INCIDENCE	442CEA8	MALARIA_EST_INCIDENCE	2010	YEAR	562	COUNTRY	PUBLISHED	Malaria cases	Niger	407.62081	289.60613	563.40047
442CEA8MALARIA_EST_INCIDENCE	MALARIA_EST_INCIDENCE	442CEA8	MALARIA_EST_INCIDENCE	2022	YEAR	009	REGION	PUBLISHED	Malaria cases	Oceania	162.90431	116.98224	211.63667
442CEA8MALARIA_EST_INCIDENCE	MALARIA_EST_INCIDENCE	442CEA8	MALARIA_EST_INCIDENCE	2001	YEAR	031	COUNTRY	PUBLISHED	Malaria cases	Azerbaijan	5.53322	5.53322	5.53322
442CEA8MALARIA_EST_INCIDENCE	MALARIA_EST_INCIDENCE	442CEA8	MALARIA_EST_INCIDENCE	2022	YEAR	061	REGION	PUBLISHED	Malaria cases	Polynesia	0.0	0.0	0.0
442CEA8MALARIA_EST_INCIDENCE	MALARIA_EST_INCIDENCE	442CEA8	MALARIA_EST_INCIDENCE	2008	YEAR	084	COUNTRY	PUBLISHED	Malaria cases	Belize	2.56031	2.56031	2.56031
442CEA8MALARIA_EST_INCIDENCE	MALARIA_EST_INCIDENCE	442CEA8	MALARIA_EST_INCIDENCE	2021	YEAR	142	REGION	PUBLISHED	Malaria cases	Asia	2.71107	2.06559	3.58146
442CEA8MALARIA_EST_INCIDENCE	MALARIA_EST_INCIDENCE	442CEA8	MALARIA_EST_INCIDENCE	2002	YEAR	150	REGION	PUBLISHED	Malaria cases	Europe	0.0	0.0	0.0
442CEA8MALARIA_EST_INCIDENCE	MALARIA_EST_INCIDENCE	442CEA8	MALARIA_EST_INCIDENCE	2004	YEAR	155	REGION	PUBLISHED	Malaria cases	Western Europe	0.0	0.0	0.0
442CEA8MALARIA_EST_INCIDENCE	MALARIA_EST_INCIDENCE	442CEA8	MALARIA_EST_INCIDENCE	2013	YEAR	062	REGION	PUBLISHED	Malaria cases	Central and Southern Asia	8.48762	6.56974	11.46264
442CEA8MALARIA_EST_INCIDENCE	MALARIA_EST_INCIDENCE	442CEA8	MALARIA_EST_INCIDENCE	2003	YEAR	178	COUNTRY	PUBLISHED	Malaria cases	Congo	328.43357	212.20729	487.32419
442CEA8MALARIA_EST_INCIDENCE	MALARIA_EST_INCIDENCE	442CEA8	MALARIA_EST_INCIDENCE	2003	YEAR	226	COUNTRY	PUBLISHED	Malaria cases	Equatorial Guinea	346.47282	239.38897	489.27627
442CEA8MALARIA_EST_INCIDENCE	MALARIA_EST_INCIDENCE	442CEA8	MALARIA_EST_INCIDENCE	2021	YEAR	270	COUNTRY	PUBLISHED	Malaria cases	Gambia	60.97088	47.45449	76.34907
442CEA8MALARIA_EST_INCIDENCE	MALARIA_EST_INCIDENCE	442CEA8	MALARIA_EST_INCIDENCE	2014	YEAR	454	COUNTRY	PUBLISHED	Malaria cases	Malawi	264.18704	200.60947	343.35536
442CEA8MALARIA_EST_INCIDENCE	MALARIA_EST_INCIDENCE	442CEA8	MALARIA_EST_INCIDENCE	2012	YEAR	030	REGION	PUBLISHED	Malaria cases	Eastern Asia	0.03846	0.03846	0.03846
442CEA8MALARIA_EST_INCIDENCE	MALARIA_EST_INCIDENCE	442CEA8	MALARIA_EST_INCIDENCE	2003	YEAR	108	COUNTRY	PUBLISHED	Malaria cases	Burundi	376.33143	265.99926	513.1327
442CEA8MALARIA_EST_INCIDENCE	MALARIA_EST_INCIDENCE	442CEA8	MALARIA_EST_INCIDENCE	2022	YEAR	156	COUNTRY	PUBLISHED	Malaria cases	China	0.0	0.0	0.0
442CEA8MALARIA_EST_INCIDENCE	MALARIA_EST_INCIDENCE	442CEA8	MALARIA_EST_INCIDENCE	2017	YEAR	199	CLASSIFICATION	PUBLISHED	Malaria cases	Least developed countries	185.67541	170.04916	204.33798
442CEA8MALARIA_EST_INCIDENCE	MALARIA_EST_INCIDENCE	442CEA8	MALARIA_EST_INCIDENCE	2000	YEAR	222	COUNTRY	PUBLISHED	Malaria cases	El Salvador	0.62253	0.62253	0.62253
442CEA8MALARIA_EST_INCIDENCE	MALARIA_EST_INCIDENCE	442CEA8	MALARIA_EST_INCIDENCE	2005	YEAR	232	COUNTRY	PUBLISHED	Malaria cases	Eritrea	9.77494	5.72438	14.93401
442CEA8MALARIA_EST_INCIDENCE	MALARIA_EST_INCIDENCE	442CEA8	MALARIA_EST_INCIDENCE	2006	YEAR	001	GLOBAL	PUBLISHED	Malaria cases	World	73.20011472	67.77963257	80.32022858
442CEA8MALARIA_EST_INCIDENCE	MALARIA_EST_INCIDENCE	442CEA8	MALARIA_EST_INCIDENCE	2014	YEAR	014	REGION	PUBLISHED	Malaria cases	Eastern Africa	183.04647	145.6704	228.66225
442CEA8MALARIA_EST_INCIDENCE	MALARIA_EST_INCIDENCE	442CEA8	MALARIA_EST_INCIDENCE	2005	YEAR	019	REGION	PUBLISHED	Malaria cases	Americas	10.01035	9.45259	10.6917
442CEA8MALARIA_EST_INCIDENCE	MALARIA_EST_INCIDENCE	442CEA8	MALARIA_EST_INCIDENCE	2018	YEAR	894	COUNTRY	PUBLISHED	Malaria cases	Zambia	183.45116	134.41102	247.12377
442CEA8MALARIA_EST_INCIDENCE	MALARIA_EST_INCIDENCE	442CEA8	MALARIA_EST_INCIDENCE	2017	YEAR	818	COUNTRY	PUBLISHED	Malaria cases	Egypt	0.0	0.0	0.0
442CEA8MALARIA_EST_INCIDENCE	MALARIA_EST_INCIDENCE	442CEA8	MALARIA_EST_INCIDENCE	2011	YEAR	478	COUNTRY	PUBLISHED	Malaria cases	Mauritania	46.10628	9.61157	96.89254
442CEA8MALARIA_EST_INCIDENCE	MALARIA_EST_INCIDENCE	442CEA8	MALARIA_EST_INCIDENCE	2014	YEAR	515	CLASSIFICATION	PUBLISHED	Malaria cases	Developing regions	60.39189	54.97012	66.51822
442CEA8MALARIA_EST_INCIDENCE	MALARIA_EST_INCIDENCE	442CEA8	MALARIA_EST_INCIDENCE	2012	YEAR	516	COUNTRY	PUBLISHED	Malaria cases	Namibia	3.17653	1.29905	5.48994
442CEA8MALARIA_EST_INCIDENCE	MALARIA_EST_INCIDENCE	442CEA8	MALARIA_EST_INCIDENCE	2017	YEAR	548	COUNTRY	PUBLISHED	Malaria cases	Vanuatu	7.80736	5.97783	10.52236
442CEA8MALARIA_EST_INCIDENCE	MALARIA_EST_INCIDENCE	442CEA8	MALARIA_EST_INCIDENCE	2016	YEAR	558	COUNTRY	PUBLISHED	Malaria cases	Nicaragua	1.41271	1.17207	1.66669
442CEA8MALARIA_EST_INCIDENCE	MALARIA_EST_INCIDENCE	442CEA8	MALARIA_EST_INCIDENCE	2007	YEAR	678	COUNTRY	PUBLISHED	Malaria cases	Sao Tome and Principe	14.25417	14.25417	14.25417
442CEA8MALARIA_EST_INCIDENCE	MALARIA_EST_INCIDENCE	442CEA8	MALARIA_EST_INCIDENCE	2009	YEAR	716	COUNTRY	PUBLISHED	Malaria cases	Zimbabwe	76.51478	31.28943	132.93782
442CEA8MALARIA_EST_INCIDENCE	MALARIA_EST_INCIDENCE	442CEA8	MALARIA_EST_INCIDENCE	2010	YEAR	777	REGION	PUBLISHED	Malaria cases		0.0	0.0	0.0
442CEA8MALARIA_EST_INCIDENCE	MALARIA_EST_INCIDENCE	442CEA8	MALARIA_EST_INCIDENCE	2012	YEAR	432	CLASSIFICATION	PUBLISHED	Malaria cases	Landlocked developing countries	221.96621	194.90221	261.54714
442CEA8MALARIA_EST_INCIDENCE	MALARIA_EST_INCIDENCE	442CEA8	MALARIA_EST_INCIDENCE	2016	YEAR	432	CLASSIFICATION	PUBLISHED	Malaria cases	Landlocked developing countries	192.47562	164.81569	229.25299
442CEA8MALARIA_EST_INCIDENCE	MALARIA_EST_INCIDENCE	442CEA8	MALARIA_EST_INCIDENCE	2000	YEAR	450	COUNTRY	PUBLISHED	Malaria cases	Madagascar	55.86846	4.33709	122.19489
442CEA8MALARIA_EST_INCIDENCE	MALARIA_EST_INCIDENCE	442CEA8	MALARIA_EST_INCIDENCE	2018	YEAR	543	REGION	PUBLISHED	Malaria cases	Oceania (exc. Australia and New Zealand)	135.18781	90.62786	188.84848
442CEA8MALARIA_EST_INCIDENCE	MALARIA_EST_INCIDENCE	442CEA8	MALARIA_EST_INCIDENCE	2001	YEAR	566	COUNTRY	PUBLISHED	Malaria cases	Nigeria	406.09294	315.75444	516.17707
442CEA8MALARIA_EST_INCIDENCE	MALARIA_EST_INCIDENCE	442CEA8	MALARIA_EST_INCIDENCE	2002	YEAR	566	COUNTRY	PUBLISHED	Malaria cases	Nigeria	393.20337	305.05277	499.90226
442CEA8MALARIA_EST_INCIDENCE	MALARIA_EST_INCIDENCE	442CEA8	MALARIA_EST_INCIDENCE	2000	YEAR	626	COUNTRY	PUBLISHED	Malaria cases	Timor-Leste	155.12072	67.14519	351.42896
442CEA8MALARIA_EST_INCIDENCE	MALARIA_EST_INCIDENCE	442CEA8	MALARIA_EST_INCIDENCE	2005	YEAR	558	COUNTRY	PUBLISHED	Malaria cases	Nicaragua	1.75246	1.45954	2.07246
442CEA8MALARIA_EST_INCIDENCE	MALARIA_EST_INCIDENCE	442CEA8	MALARIA_EST_INCIDENCE	2017	YEAR	604	COUNTRY	PUBLISHED	Malaria cases	Peru	5.86078	4.80264	6.98289
442CEA8MALARIA_EST_INCIDENCE	MALARIA_EST_INCIDENCE	442CEA8	MALARIA_EST_INCIDENCE	2013	YEAR	646	COUNTRY	PUBLISHED	Malaria cases	Rwanda	109.41219	91.27724	128.80572
442CEA8MALARIA_EST_INCIDENCE	MALARIA_EST_INCIDENCE	442CEA8	MALARIA_EST_INCIDENCE	2018	YEAR	722	CLASSIFICATION	PUBLISHED	Malaria cases	Small Island Developing States	50.23606	35.21908	68.25827
442CEA8MALARIA_EST_INCIDENCE	MALARIA_EST_INCIDENCE	442CEA8	MALARIA_EST_INCIDENCE	2022	YEAR	768	COUNTRY	PUBLISHED	Malaria cases	Togo	230.84704	147.63188	343.74231
442CEA8MALARIA_EST_INCIDENCE	MALARIA_EST_INCIDENCE	442CEA8	MALARIA_EST_INCIDENCE	2002	YEAR	792	COUNTRY	PUBLISHED	Malaria cases	Türkiye	2.38363	2.38363	2.38363
442CEA8MALARIA_EST_INCIDENCE	MALARIA_EST_INCIDENCE	442CEA8	MALARIA_EST_INCIDENCE	2001	YEAR	795	COUNTRY	PUBLISHED	Malaria cases	Turkmenistan	0.02655	0.02655	0.02655
442CEA8MALARIA_EST_INCIDENCE	MALARIA_EST_INCIDENCE	442CEA8	MALARIA_EST_INCIDENCE	2005	YEAR	795	COUNTRY	PUBLISHED	Malaria cases	Turkmenistan	0.00315	0.00315	0.00315
442CEA8MALARIA_EST_INCIDENCE	MALARIA_EST_INCIDENCE	442CEA8	MALARIA_EST_INCIDENCE	2008	YEAR	231	COUNTRY	PUBLISHED	Malaria cases	Ethiopia	111.35762	53.21893	286.40245
442CEA8MALARIA_EST_INCIDENCE	MALARIA_EST_INCIDENCE	442CEA8	MALARIA_EST_INCIDENCE	2005	YEAR	360	COUNTRY	PUBLISHED	Malaria cases	Indonesia	5.18896	4.68788	5.78736
442CEA8MALARIA_EST_INCIDENCE	MALARIA_EST_INCIDENCE	442CEA8	MALARIA_EST_INCIDENCE	2012	YEAR	398	COUNTRY	PUBLISHED	Malaria cases	Kazakhstan	0.0	0.0	0.0
442CEA8MALARIA_EST_INCIDENCE	MALARIA_EST_INCIDENCE	442CEA8	MALARIA_EST_INCIDENCE	2021	YEAR	450	COUNTRY	PUBLISHED	Malaria cases	Madagascar	170.27487	109.23465	236.40027
442CEA8MALARIA_EST_INCIDENCE	MALARIA_EST_INCIDENCE	442CEA8	MALARIA_EST_INCIDENCE	2018	YEAR	458	COUNTRY	PUBLISHED	Malaria cases	Malaysia	0.0	0.0	0.0
442CEA8MALARIA_EST_INCIDENCE	MALARIA_EST_INCIDENCE	442CEA8	MALARIA_EST_INCIDENCE	2000	YEAR	466	COUNTRY	PUBLISHED	Malaria cases	Mali	406.2294	275.8326	585.33549
442CEA8MALARIA_EST_INCIDENCE	MALARIA_EST_INCIDENCE	442CEA8	MALARIA_EST_INCIDENCE	2020	YEAR	151	REGION	PUBLISHED	Malaria cases	Eastern Europe	0.0	0.0	0.0
442CEA8MALARIA_EST_INCIDENCE	MALARIA_EST_INCIDENCE	442CEA8	MALARIA_EST_INCIDENCE	2016	YEAR	155	REGION	PUBLISHED	Malaria cases	Western Europe	0.0	0.0	0.0
442CEA8MALARIA_EST_INCIDENCE	MALARIA_EST_INCIDENCE	442CEA8	MALARIA_EST_INCIDENCE	2010	YEAR	202	REGION	PUBLISHED	Malaria cases	Sub-Saharan Africa	284.05269	261.62463	313.88954
442CEA8MALARIA_EST_INCIDENCE	MALARIA_EST_INCIDENCE	442CEA8	MALARIA_EST_INCIDENCE	2018	YEAR	222	COUNTRY	PUBLISHED	Malaria cases	El Salvador	0.0	0.0	0.0
442CEA8MALARIA_EST_INCIDENCE	MALARIA_EST_INCIDENCE	442CEA8	MALARIA_EST_INCIDENCE	2019	YEAR	222	COUNTRY	PUBLISHED	Malaria cases	El Salvador	0.0	0.0	0.0
442CEA8MALARIA_EST_INCIDENCE	MALARIA_EST_INCIDENCE	442CEA8	MALARIA_EST_INCIDENCE	2016	YEAR	262	COUNTRY	PUBLISHED	Malaria cases	Djibouti	18.01234	18.01234	18.01234
442CEA8MALARIA_EST_INCIDENCE	MALARIA_EST_INCIDENCE	442CEA8	MALARIA_EST_INCIDENCE	2006	YEAR	368	COUNTRY	PUBLISHED	Malaria cases	Iraq	0.00639	0.00639	0.00639
442CEA8MALARIA_EST_INCIDENCE	MALARIA_EST_INCIDENCE	442CEA8	MALARIA_EST_INCIDENCE	2014	YEAR	404	COUNTRY	PUBLISHED	Malaria cases	Kenya	70.56802	50.07362	96.38513
442CEA8MALARIA_EST_INCIDENCE	MALARIA_EST_INCIDENCE	442CEA8	MALARIA_EST_INCIDENCE	2008	YEAR	478	COUNTRY	PUBLISHED	Malaria cases	Mauritania	64.25098	15.55503	128.79571
442CEA8MALARIA_EST_INCIDENCE	MALARIA_EST_INCIDENCE	442CEA8	MALARIA_EST_INCIDENCE	2021	YEAR	513	REGION	PUBLISHED	Malaria cases	Europe and Northern America	0.0	0.0	0.0
442CEA8MALARIA_EST_INCIDENCE	MALARIA_EST_INCIDENCE	442CEA8	MALARIA_EST_INCIDENCE	2003	YEAR	516	COUNTRY	PUBLISHED	Malaria cases	Namibia	44.43924	18.80854	90.90638
442CEA8MALARIA_EST_INCIDENCE	MALARIA_EST_INCIDENCE	442CEA8	MALARIA_EST_INCIDENCE	2002	YEAR	005	REGION	PUBLISHED	Malaria cases	South America	12.47546	11.25761	13.73786
442CEA8MALARIA_EST_INCIDENCE	MALARIA_EST_INCIDENCE	442CEA8	MALARIA_EST_INCIDENCE	2019	YEAR	029	REGION	PUBLISHED	Malaria cases	Caribbean	1.20859	0.83758	1.5997
442CEA8MALARIA_EST_INCIDENCE	MALARIA_EST_INCIDENCE	442CEA8	MALARIA_EST_INCIDENCE	2007	YEAR	704	COUNTRY	PUBLISHED	Malaria cases	Viet Nam	0.26235	0.26235	0.26235
442CEA8MALARIA_EST_INCIDENCE	MALARIA_EST_INCIDENCE	442CEA8	MALARIA_EST_INCIDENCE	2017	YEAR	710	COUNTRY	PUBLISHED	Malaria cases	South Africa	4.12791	4.12791	4.12791
442CEA8MALARIA_EST_INCIDENCE	MALARIA_EST_INCIDENCE	442CEA8	MALARIA_EST_INCIDENCE	2007	YEAR	753	REGION	PUBLISHED	Malaria cases	Eastern and South-Eastern Asia	3.1396	2.69579	3.79151
442CEA8MALARIA_EST_INCIDENCE	MALARIA_EST_INCIDENCE	442CEA8	MALARIA_EST_INCIDENCE	2018	YEAR	762	COUNTRY	PUBLISHED	Malaria cases	Tajikistan	0.0	0.0	0.0
442CEA8MALARIA_EST_INCIDENCE	MALARIA_EST_INCIDENCE	442CEA8	MALARIA_EST_INCIDENCE	2011	YEAR	410	COUNTRY	PUBLISHED	Malaria cases	Republic of Korea	0.14672	0.14672	0.14672
442CEA8MALARIA_EST_INCIDENCE	MALARIA_EST_INCIDENCE	442CEA8	MALARIA_EST_INCIDENCE	2020	YEAR	417	COUNTRY	PUBLISHED	Malaria cases	Kyrgyzstan	0.0	0.0	0.0
442CEA8MALARIA_EST_INCIDENCE	MALARIA_EST_INCIDENCE	442CEA8	MALARIA_EST_INCIDENCE	2021	YEAR	543	REGION	PUBLISHED	Malaria cases	Oceania (exc. Australia and New Zealand)	126.75414	92.20658	163.91474
442CEA8MALARIA_EST_INCIDENCE	MALARIA_EST_INCIDENCE	442CEA8	MALARIA_EST_INCIDENCE	2011	YEAR	562	COUNTRY	PUBLISHED	Malaria cases	Niger	421.39922	294.71515	580.75923
442CEA8MALARIA_EST_INCIDENCE	MALARIA_EST_INCIDENCE	442CEA8	MALARIA_EST_INCIDENCE	2017	YEAR	562	COUNTRY	PUBLISHED	Malaria cases	Niger	362.65408	230.73693	545.24626
442CEA8MALARIA_EST_INCIDENCE	MALARIA_EST_INCIDENCE	442CEA8	MALARIA_EST_INCIDENCE	2010	YEAR	608	COUNTRY	PUBLISHED	Malaria cases	Philippines	0.97426	0.6738	1.29628
442CEA8MALARIA_EST_INCIDENCE	MALARIA_EST_INCIDENCE	442CEA8	MALARIA_EST_INCIDENCE	2003	YEAR	586	COUNTRY	PUBLISHED	Malaria cases	Pakistan	5.63662	2.4201	13.40288
442CEA8MALARIA_EST_INCIDENCE	MALARIA_EST_INCIDENCE	442CEA8	MALARIA_EST_INCIDENCE	2008	YEAR	591	COUNTRY	PUBLISHED	Malaria cases	Panama	0.33435	0.32197	0.35656
442CEA8MALARIA_EST_INCIDENCE	MALARIA_EST_INCIDENCE	442CEA8	MALARIA_EST_INCIDENCE	2022	YEAR	682	COUNTRY	PUBLISHED	Malaria cases	Saudi Arabia	0.0	0.0	0.0
442CEA8MALARIA_EST_INCIDENCE	MALARIA_EST_INCIDENCE	442CEA8	MALARIA_EST_INCIDENCE	2020	YEAR	854	COUNTRY	PUBLISHED	Malaria cases	Burkina Faso	377.40213	249.72259	544.48136
442CEA8MALARIA_EST_INCIDENCE	MALARIA_EST_INCIDENCE	442CEA8	MALARIA_EST_INCIDENCE	2008	YEAR	894	COUNTRY	PUBLISHED	Malaria cases	Zambia	168.92047	130.92478	213.17072
442CEA8MALARIA_EST_INCIDENCE	MALARIA_EST_INCIDENCE	442CEA8	MALARIA_EST_INCIDENCE	2002	YEAR	955	WHOREGION	PUBLISHED	Malaria cases	South-East Asia	16.36079292	13.17352676	20.7126236
442CEA8MALARIA_EST_INCIDENCE	MALARIA_EST_INCIDENCE	442CEA8	MALARIA_EST_INCIDENCE	2013	YEAR	958	WHOREGION	PUBLISHED	Malaria cases	Western Pacific	2.408264371	1.515930057	3.488019228
442CEA8MALARIA_EST_INCIDENCE	MALARIA_EST_INCIDENCE	442CEA8	MALARIA_EST_INCIDENCE	2002	YEAR	084	COUNTRY	PUBLISHED	Malaria cases	Belize	6.42016	6.42016	6.42016
442CEA8MALARIA_EST_INCIDENCE	MALARIA_EST_INCIDENCE	442CEA8	MALARIA_EST_INCIDENCE	2002	YEAR	143	REGION	PUBLISHED	Malaria cases	Central Asia	0.41225	0.41225	0.41225
442CEA8MALARIA_EST_INCIDENCE	MALARIA_EST_INCIDENCE	442CEA8	MALARIA_EST_INCIDENCE	2018	YEAR	202	REGION	PUBLISHED	Malaria cases	Sub-Saharan Africa	227.52784	209.13118	249.27474
442CEA8MALARIA_EST_INCIDENCE	MALARIA_EST_INCIDENCE	442CEA8	MALARIA_EST_INCIDENCE	2010	YEAR	218	COUNTRY	PUBLISHED	Malaria cases	Ecuador	0.22226	0.22226	0.22226
442CEA8MALARIA_EST_INCIDENCE	MALARIA_EST_INCIDENCE	442CEA8	MALARIA_EST_INCIDENCE	2012	YEAR	218	COUNTRY	PUBLISHED	Malaria cases	Ecuador	0.062	0.062	0.062
442CEA8MALARIA_EST_INCIDENCE	MALARIA_EST_INCIDENCE	442CEA8	MALARIA_EST_INCIDENCE	2020	YEAR	222	COUNTRY	PUBLISHED	Malaria cases	El Salvador	0.0	0.0	0.0
442CEA8MALARIA_EST_INCIDENCE	MALARIA_EST_INCIDENCE	442CEA8	MALARIA_EST_INCIDENCE	2015	YEAR	328	COUNTRY	PUBLISHED	Malaria cases	Guyana	23.87981	17.87735	32.79882
442CEA8MALARIA_EST_INCIDENCE	MALARIA_EST_INCIDENCE	442CEA8	MALARIA_EST_INCIDENCE	2006	YEAR	450	COUNTRY	PUBLISHED	Malaria cases	Madagascar	34.4451	1.18605	74.92095
442CEA8MALARIA_EST_INCIDENCE	MALARIA_EST_INCIDENCE	442CEA8	MALARIA_EST_INCIDENCE	2000	YEAR	566	COUNTRY	PUBLISHED	Malaria cases	Nigeria	413.33496	321.3857	523.42116
442CEA8MALARIA_EST_INCIDENCE	MALARIA_EST_INCIDENCE	442CEA8	MALARIA_EST_INCIDENCE	2003	YEAR	009	REGION	PUBLISHED	Malaria cases	Oceania	239.0986	103.27172	398.71715
442CEA8MALARIA_EST_INCIDENCE	MALARIA_EST_INCIDENCE	442CEA8	MALARIA_EST_INCIDENCE	2014	YEAR	012	COUNTRY	PUBLISHED	Malaria cases	Algeria	0.0	0.0	0.0
442CEA8MALARIA_EST_INCIDENCE	MALARIA_EST_INCIDENCE	442CEA8	MALARIA_EST_INCIDENCE	2000	YEAR	029	REGION	PUBLISHED	Malaria cases	Caribbean	6.05522	3.53788	9.62006
442CEA8MALARIA_EST_INCIDENCE	MALARIA_EST_INCIDENCE	442CEA8	MALARIA_EST_INCIDENCE	2005	YEAR	035	REGION	PUBLISHED	Malaria cases	South-eastern Asia	8.13262	7.02223	9.89182
442CEA8MALARIA_EST_INCIDENCE	MALARIA_EST_INCIDENCE	442CEA8	MALARIA_EST_INCIDENCE	2000	YEAR	062	REGION	PUBLISHED	Malaria cases	Central and Southern Asia	18.47665	14.75008	23.7218
442CEA8MALARIA_EST_INCIDENCE	MALARIA_EST_INCIDENCE	442CEA8	MALARIA_EST_INCIDENCE	2018	YEAR	072	COUNTRY	PUBLISHED	Malaria cases	Botswana	0.49593	0.38394	0.67929
442CEA8MALARIA_EST_INCIDENCE	MALARIA_EST_INCIDENCE	442CEA8	MALARIA_EST_INCIDENCE	2018	YEAR	562	COUNTRY	PUBLISHED	Malaria cases	Niger	343.7268	216.87041	519.87254
442CEA8MALARIA_EST_INCIDENCE	MALARIA_EST_INCIDENCE	442CEA8	MALARIA_EST_INCIDENCE	2004	YEAR	678	COUNTRY	PUBLISHED	Malaria cases	Sao Tome and Principe	294.7805	294.7805	294.7805
442CEA8MALARIA_EST_INCIDENCE	MALARIA_EST_INCIDENCE	442CEA8	MALARIA_EST_INCIDENCE	2012	YEAR	753	REGION	PUBLISHED	Malaria cases	Eastern and South-Eastern Asia	3.89098	3.37421	4.69064
442CEA8MALARIA_EST_INCIDENCE	MALARIA_EST_INCIDENCE	442CEA8	MALARIA_EST_INCIDENCE	2009	YEAR	860	COUNTRY	PUBLISHED	Malaria cases	Uzbekistan	0.0	0.0	0.0
442CEA8MALARIA_EST_INCIDENCE	MALARIA_EST_INCIDENCE	442CEA8	MALARIA_EST_INCIDENCE	2021	YEAR	454	COUNTRY	PUBLISHED	Malaria cases	Malawi	219.16614	128.56227	346.32826
442CEA8MALARIA_EST_INCIDENCE	MALARIA_EST_INCIDENCE	442CEA8	MALARIA_EST_INCIDENCE	2013	YEAR	513	REGION	PUBLISHED	Malaria cases	Europe and Northern America	0.0	0.0	0.0
442CEA8MALARIA_EST_INCIDENCE	MALARIA_EST_INCIDENCE	442CEA8	MALARIA_EST_INCIDENCE	2020	YEAR	626	COUNTRY	PUBLISHED	Malaria cases	Timor-Leste	0.00245	0.00245	0.00245
442CEA8MALARIA_EST_INCIDENCE	MALARIA_EST_INCIDENCE	442CEA8	MALARIA_EST_INCIDENCE	2020	YEAR	682	COUNTRY	PUBLISHED	Malaria cases	Saudi Arabia	0.0215	0.0215	0.0215
442CEA8MALARIA_EST_INCIDENCE	MALARIA_EST_INCIDENCE	442CEA8	MALARIA_EST_INCIDENCE	2009	YEAR	704	COUNTRY	PUBLISHED	Malaria cases	Viet Nam	0.25307	0.25307	0.25307
442CEA8MALARIA_EST_INCIDENCE	MALARIA_EST_INCIDENCE	442CEA8	MALARIA_EST_INCIDENCE	2017	YEAR	768	COUNTRY	PUBLISHED	Malaria cases	Togo	272.99427	213.66286	344.28951
442CEA8MALARIA_EST_INCIDENCE	MALARIA_EST_INCIDENCE	442CEA8	MALARIA_EST_INCIDENCE	2021	YEAR	860	COUNTRY	PUBLISHED	Malaria cases	Uzbekistan	0.0	0.0	0.0
442CEA8MALARIA_EST_INCIDENCE	MALARIA_EST_INCIDENCE	442CEA8	MALARIA_EST_INCIDENCE	2006	YEAR	231	COUNTRY	PUBLISHED	Malaria cases	Ethiopia	154.22836	63.20911	438.46257
442CEA8MALARIA_EST_INCIDENCE	MALARIA_EST_INCIDENCE	442CEA8	MALARIA_EST_INCIDENCE	2014	YEAR	232	COUNTRY	PUBLISHED	Malaria cases	Eritrea	33.00481	21.26507	46.00603
442CEA8MALARIA_EST_INCIDENCE	MALARIA_EST_INCIDENCE	442CEA8	MALARIA_EST_INCIDENCE	2015	YEAR	232	COUNTRY	PUBLISHED	Malaria cases	Eritrea	19.16763	12.28737	26.69978
442CEA8MALARIA_EST_INCIDENCE	MALARIA_EST_INCIDENCE	442CEA8	MALARIA_EST_INCIDENCE	2010	YEAR	270	COUNTRY	PUBLISHED	Malaria cases	Gambia	230.80048	171.2153	297.8783
442CEA8MALARIA_EST_INCIDENCE	MALARIA_EST_INCIDENCE	442CEA8	MALARIA_EST_INCIDENCE	2019	YEAR	356	COUNTRY	PUBLISHED	Malaria cases	India	4.29463	2.85525	6.07653
442CEA8MALARIA_EST_INCIDENCE	MALARIA_EST_INCIDENCE	442CEA8	MALARIA_EST_INCIDENCE	2001	YEAR	419	REGION	PUBLISHED	Malaria cases	Latin America and the Caribbean	10.82718	9.75634	11.94249
442CEA8MALARIA_EST_INCIDENCE	MALARIA_EST_INCIDENCE	442CEA8	MALARIA_EST_INCIDENCE	2007	YEAR	478	COUNTRY	PUBLISHED	Malaria cases	Mauritania	77.66906	20.2637	157.36379
442CEA8MALARIA_EST_INCIDENCE	MALARIA_EST_INCIDENCE	442CEA8	MALARIA_EST_INCIDENCE	2010	YEAR	053	REGION	PUBLISHED	Malaria cases	Australia and New Zealand	0.0	0.0	0.0
442CEA8MALARIA_EST_INCIDENCE	MALARIA_EST_INCIDENCE	442CEA8	MALARIA_EST_INCIDENCE	2018	YEAR	068	COUNTRY	PUBLISHED	Malaria cases	Bolivia (Plurinational State of)	1.37474	1.07412	1.68811
442CEA8MALARIA_EST_INCIDENCE	MALARIA_EST_INCIDENCE	442CEA8	MALARIA_EST_INCIDENCE	2015	YEAR	072	COUNTRY	PUBLISHED	Malaria cases	Botswana	0.29772	0.23032	0.40374
442CEA8MALARIA_EST_INCIDENCE	MALARIA_EST_INCIDENCE	442CEA8	MALARIA_EST_INCIDENCE	2020	YEAR	072	COUNTRY	PUBLISHED	Malaria cases	Botswana	1.04489	0.72975	1.5857
442CEA8MALARIA_EST_INCIDENCE	MALARIA_EST_INCIDENCE	442CEA8	MALARIA_EST_INCIDENCE	2001	YEAR	156	COUNTRY	PUBLISHED	Malaria cases	China	0.0399	0.0399	0.0399
442CEA8MALARIA_EST_INCIDENCE	MALARIA_EST_INCIDENCE	442CEA8	MALARIA_EST_INCIDENCE	2001	YEAR	199	CLASSIFICATION	PUBLISHED	Malaria cases	Least developed countries	277.2896	250.78946	309.88483
442CEA8MALARIA_EST_INCIDENCE	MALARIA_EST_INCIDENCE	442CEA8	MALARIA_EST_INCIDENCE	2022	YEAR	202	REGION	PUBLISHED	Malaria cases	Sub-Saharan Africa	220.31708	197.97615	247.20582
442CEA8MALARIA_EST_INCIDENCE	MALARIA_EST_INCIDENCE	442CEA8	MALARIA_EST_INCIDENCE	2019	YEAR	226	COUNTRY	PUBLISHED	Malaria cases	Equatorial Guinea	243.02992	161.1487	352.1347
442CEA8MALARIA_EST_INCIDENCE	MALARIA_EST_INCIDENCE	442CEA8	MALARIA_EST_INCIDENCE	2001	YEAR	231	COUNTRY	PUBLISHED	Malaria cases	Ethiopia	292.09881	75.73958	549.87133
442CEA8MALARIA_EST_INCIDENCE	MALARIA_EST_INCIDENCE	442CEA8	MALARIA_EST_INCIDENCE	2010	YEAR	332	COUNTRY	PUBLISHED	Malaria cases	Haiti	9.66508	5.49049	15.68112
442CEA8MALARIA_EST_INCIDENCE	MALARIA_EST_INCIDENCE	442CEA8	MALARIA_EST_INCIDENCE	2012	YEAR	508	COUNTRY	PUBLISHED	Malaria cases	Mozambique	370.40455	304.0659	448.22388
442CEA8MALARIA_EST_INCIDENCE	MALARIA_EST_INCIDENCE	442CEA8	MALARIA_EST_INCIDENCE	2014	YEAR	543	REGION	PUBLISHED	Malaria cases	Oceania (exc. Australia and New Zealand)	177.05242	104.90584	275.22232
442CEA8MALARIA_EST_INCIDENCE	MALARIA_EST_INCIDENCE	442CEA8	MALARIA_EST_INCIDENCE	2019	YEAR	586	COUNTRY	PUBLISHED	Malaria cases	Pakistan	2.91716	2.30635	3.88796
442CEA8MALARIA_EST_INCIDENCE	MALARIA_EST_INCIDENCE	442CEA8	MALARIA_EST_INCIDENCE	2022	YEAR	710	COUNTRY	PUBLISHED	Malaria cases	South Africa	0.3411	0.3411	0.3411
442CEA8MALARIA_EST_INCIDENCE	MALARIA_EST_INCIDENCE	442CEA8	MALARIA_EST_INCIDENCE	2011	YEAR	716	COUNTRY	PUBLISHED	Malaria cases	Zimbabwe	70.39488	46.0365	97.0108
442CEA8MALARIA_EST_INCIDENCE	MALARIA_EST_INCIDENCE	442CEA8	MALARIA_EST_INCIDENCE	2009	YEAR	728	COUNTRY	PUBLISHED	Malaria cases	South Sudan	276.76012	223.65683	337.99792
442CEA8MALARIA_EST_INCIDENCE	MALARIA_EST_INCIDENCE	442CEA8	MALARIA_EST_INCIDENCE	2021	YEAR	740	COUNTRY	PUBLISHED	Malaria cases	Suriname	0.24299	0.24299	0.24299
442CEA8MALARIA_EST_INCIDENCE	MALARIA_EST_INCIDENCE	442CEA8	MALARIA_EST_INCIDENCE	2015	YEAR	748	COUNTRY	PUBLISHED	Malaria cases	Eswatini	1.00157	1.00157	1.00157
442CEA8MALARIA_EST_INCIDENCE	MALARIA_EST_INCIDENCE	442CEA8	MALARIA_EST_INCIDENCE	2009	YEAR	011	REGION	PUBLISHED	Malaria cases	Western Africa	386.33463	345.86769	433.48634
442CEA8MALARIA_EST_INCIDENCE	MALARIA_EST_INCIDENCE	442CEA8	MALARIA_EST_INCIDENCE	2021	YEAR	021	REGION	PUBLISHED	Malaria cases	Northern America	0.0	0.0	0.0
442CEA8MALARIA_EST_INCIDENCE	MALARIA_EST_INCIDENCE	442CEA8	MALARIA_EST_INCIDENCE	2003	YEAR	034	REGION	PUBLISHED	Malaria cases	Southern Asia	17.98179	14.35378	22.79585
442CEA8MALARIA_EST_INCIDENCE	MALARIA_EST_INCIDENCE	442CEA8	MALARIA_EST_INCIDENCE	2013	YEAR	057	REGION	PUBLISHED	Malaria cases	Micronesia	0.0	0.0	0.0
442CEA8MALARIA_EST_INCIDENCE	MALARIA_EST_INCIDENCE	442CEA8	MALARIA_EST_INCIDENCE	2008	YEAR	108	COUNTRY	PUBLISHED	Malaria cases	Burundi	202.69303	138.37038	286.6339
442CEA8MALARIA_EST_INCIDENCE	MALARIA_EST_INCIDENCE	442CEA8	MALARIA_EST_INCIDENCE	2005	YEAR	150	REGION	PUBLISHED	Malaria cases	Europe	0.0	0.0	0.0
442CEA8MALARIA_EST_INCIDENCE	MALARIA_EST_INCIDENCE	442CEA8	MALARIA_EST_INCIDENCE	2006	YEAR	154	REGION	PUBLISHED	Malaria cases	Northern Europe	0.0	0.0	0.0
442CEA8MALARIA_EST_INCIDENCE	MALARIA_EST_INCIDENCE	442CEA8	MALARIA_EST_INCIDENCE	2015	YEAR	170	COUNTRY	PUBLISHED	Malaria cases	Colombia	8.13289	6.03124	10.44754
442CEA8MALARIA_EST_INCIDENCE	MALARIA_EST_INCIDENCE	442CEA8	MALARIA_EST_INCIDENCE	2009	YEAR	175	OVERSEAS DEPARTMENT	PUBLISHED	Malaria cases	Mayotte	4.53804	2.9299	9.12015
442CEA8MALARIA_EST_INCIDENCE	MALARIA_EST_INCIDENCE	442CEA8	MALARIA_EST_INCIDENCE	2011	YEAR	178	COUNTRY	PUBLISHED	Malaria cases	Congo	216.25312	147.78419	305.82792
442CEA8MALARIA_EST_INCIDENCE	MALARIA_EST_INCIDENCE	442CEA8	MALARIA_EST_INCIDENCE	2011	YEAR	199	CLASSIFICATION	PUBLISHED	Malaria cases	Least developed countries	200.67169	184.64242	224.0458
442CEA8MALARIA_EST_INCIDENCE	MALARIA_EST_INCIDENCE	442CEA8	MALARIA_EST_INCIDENCE	2014	YEAR	254	OVERSEAS DEPARTMENT	PUBLISHED	Malaria cases	French Guiana	3.8899	3.46568	4.4795
442CEA8MALARIA_EST_INCIDENCE	MALARIA_EST_INCIDENCE	442CEA8	MALARIA_EST_INCIDENCE	2005	YEAR	262	COUNTRY	PUBLISHED	Malaria cases	Djibouti	3.11036	2.39777	3.82456
442CEA8MALARIA_EST_INCIDENCE	MALARIA_EST_INCIDENCE	442CEA8	MALARIA_EST_INCIDENCE	2003	YEAR	320	COUNTRY	PUBLISHED	Malaria cases	Guatemala	3.87893	3.42676	4.57759
442CEA8MALARIA_EST_INCIDENCE	MALARIA_EST_INCIDENCE	442CEA8	MALARIA_EST_INCIDENCE	2013	YEAR	324	COUNTRY	PUBLISHED	Malaria cases	Guinea	413.25765	329.06436	511.77361
442CEA8MALARIA_EST_INCIDENCE	MALARIA_EST_INCIDENCE	442CEA8	MALARIA_EST_INCIDENCE	2006	YEAR	364	COUNTRY	PUBLISHED	Malaria cases	Iran (Islamic Republic of)	21.86128	21.86128	21.86128
442CEA8MALARIA_EST_INCIDENCE	MALARIA_EST_INCIDENCE	442CEA8	MALARIA_EST_INCIDENCE	2011	YEAR	398	COUNTRY	PUBLISHED	Malaria cases	Kazakhstan	0.0	0.0	0.0
442CEA8MALARIA_EST_INCIDENCE	MALARIA_EST_INCIDENCE	442CEA8	MALARIA_EST_INCIDENCE	2005	YEAR	408	COUNTRY	PUBLISHED	Malaria cases	Democratic People's Republic of Korea	0.71408	0.71408	0.71408
442CEA8MALARIA_EST_INCIDENCE	MALARIA_EST_INCIDENCE	442CEA8	MALARIA_EST_INCIDENCE	2013	YEAR	001	GLOBAL	PUBLISHED	Malaria cases	World	61.90144989	57.5506134	66.96089935
442CEA8MALARIA_EST_INCIDENCE	MALARIA_EST_INCIDENCE	442CEA8	MALARIA_EST_INCIDENCE	2004	YEAR	795	COUNTRY	PUBLISHED	Malaria cases	Turkmenistan	0.00958	0.00958	0.00958
442CEA8MALARIA_EST_INCIDENCE	MALARIA_EST_INCIDENCE	442CEA8	MALARIA_EST_INCIDENCE	2011	YEAR	854	COUNTRY	PUBLISHED	Malaria cases	Burkina Faso	556.66152	449.05107	680.23859
442CEA8MALARIA_EST_INCIDENCE	MALARIA_EST_INCIDENCE	442CEA8	MALARIA_EST_INCIDENCE	2019	YEAR	860	COUNTRY	PUBLISHED	Malaria cases	Uzbekistan	0.0	0.0	0.0
442CEA8MALARIA_EST_INCIDENCE	MALARIA_EST_INCIDENCE	442CEA8	MALARIA_EST_INCIDENCE	2001	YEAR	862	COUNTRY	PUBLISHED	Malaria cases	Venezuela (Bolivarian Republic of)	1.9159	1.68053	2.27957
442CEA8MALARIA_EST_INCIDENCE	MALARIA_EST_INCIDENCE	442CEA8	MALARIA_EST_INCIDENCE	2022	YEAR	957	WHOREGION	PUBLISHED	Malaria cases	Eastern Mediterranean	15.15824411	11.71751976	20.53893661
442CEA8MALARIA_EST_INCIDENCE	MALARIA_EST_INCIDENCE	442CEA8	MALARIA_EST_INCIDENCE	2021	YEAR	760	COUNTRY	PUBLISHED	Malaria cases	Syrian Arab Republic	0.0	0.0	0.0
442CEA8MALARIA_EST_INCIDENCE	MALARIA_EST_INCIDENCE	442CEA8	MALARIA_EST_INCIDENCE	2011	YEAR	764	COUNTRY	PUBLISHED	Malaria cases	Thailand	1.90943	1.90943	1.90943
442CEA8MALARIA_EST_INCIDENCE	MALARIA_EST_INCIDENCE	442CEA8	MALARIA_EST_INCIDENCE	2016	YEAR	784	COUNTRY	PUBLISHED	Malaria cases	United Arab Emirates	0.0	0.0	0.0
442CEA8MALARIA_EST_INCIDENCE	MALARIA_EST_INCIDENCE	442CEA8	MALARIA_EST_INCIDENCE	2007	YEAR	792	COUNTRY	PUBLISHED	Malaria cases	Türkiye	0.06833	0.06833	0.06833
442CEA8MALARIA_EST_INCIDENCE	MALARIA_EST_INCIDENCE	442CEA8	MALARIA_EST_INCIDENCE	2013	YEAR	860	COUNTRY	PUBLISHED	Malaria cases	Uzbekistan	0.0	0.0	0.0
442CEA8MALARIA_EST_INCIDENCE	MALARIA_EST_INCIDENCE	442CEA8	MALARIA_EST_INCIDENCE	2003	YEAR	958	WHOREGION	PUBLISHED	Malaria cases	Western Pacific	3.432494808	2.084432364	5.080840588
442CEA8MALARIA_EST_INCIDENCE	MALARIA_EST_INCIDENCE	442CEA8	MALARIA_EST_INCIDENCE	2007	YEAR	514	CLASSIFICATION	PUBLISHED	Malaria cases	Developed regions (Europe, Cyprus, Israel, Northern America, Japan, Australia & New Zealand)	0.0	0.0	0.0
442CEA8MALARIA_EST_INCIDENCE	MALARIA_EST_INCIDENCE	442CEA8	MALARIA_EST_INCIDENCE	2018	YEAR	604	COUNTRY	PUBLISHED	Malaria cases	Peru	4.62153	3.7928	5.52338
442CEA8MALARIA_EST_INCIDENCE	MALARIA_EST_INCIDENCE	442CEA8	MALARIA_EST_INCIDENCE	2010	YEAR	710	COUNTRY	PUBLISHED	Malaria cases	South Africa	1.55644	1.55644	1.55644
442CEA8MALARIA_EST_INCIDENCE	MALARIA_EST_INCIDENCE	442CEA8	MALARIA_EST_INCIDENCE	2014	YEAR	722	CLASSIFICATION	PUBLISHED	Malaria cases	Small Island Developing States	64.68873	41.33162	96.52494
442CEA8MALARIA_EST_INCIDENCE	MALARIA_EST_INCIDENCE	442CEA8	MALARIA_EST_INCIDENCE	2010	YEAR	728	COUNTRY	PUBLISHED	Malaria cases	South Sudan	281.25666	222.89663	350.76396
442CEA8MALARIA_EST_INCIDENCE	MALARIA_EST_INCIDENCE	442CEA8	MALARIA_EST_INCIDENCE	2020	YEAR	792	COUNTRY	PUBLISHED	Malaria cases	Türkiye	0.0	0.0	0.0
442CEA8MALARIA_EST_INCIDENCE	MALARIA_EST_INCIDENCE	442CEA8	MALARIA_EST_INCIDENCE	2000	YEAR	646	COUNTRY	PUBLISHED	Malaria cases	Rwanda	185.08767	84.7056	362.88656
442CEA8MALARIA_EST_INCIDENCE	MALARIA_EST_INCIDENCE	442CEA8	MALARIA_EST_INCIDENCE	2020	YEAR	678	COUNTRY	PUBLISHED	Malaria cases	Sao Tome and Principe	8.84098	8.84098	8.84098
442CEA8MALARIA_EST_INCIDENCE	MALARIA_EST_INCIDENCE	442CEA8	MALARIA_EST_INCIDENCE	2005	YEAR	722	CLASSIFICATION	PUBLISHED	Malaria cases	Small Island Developing States	89.89687	51.20232	137.92127
442CEA8MALARIA_EST_INCIDENCE	MALARIA_EST_INCIDENCE	442CEA8	MALARIA_EST_INCIDENCE	2008	YEAR	740	COUNTRY	PUBLISHED	Malaria cases	Suriname	26.45127	26.45127	26.45127
442CEA8MALARIA_EST_INCIDENCE	MALARIA_EST_INCIDENCE	442CEA8	MALARIA_EST_INCIDENCE	2013	YEAR	894	COUNTRY	PUBLISHED	Malaria cases	Zambia	223.81768	173.91635	283.13971
442CEA8MALARIA_EST_INCIDENCE	MALARIA_EST_INCIDENCE	442CEA8	MALARIA_EST_INCIDENCE	2011	YEAR	466	COUNTRY	PUBLISHED	Malaria cases	Mali	404.73295	288.91947	552.27706
442CEA8MALARIA_EST_INCIDENCE	MALARIA_EST_INCIDENCE	442CEA8	MALARIA_EST_INCIDENCE	2022	YEAR	558	COUNTRY	PUBLISHED	Malaria cases	Nicaragua	3.33629	2.76912	3.93863
442CEA8MALARIA_EST_INCIDENCE	MALARIA_EST_INCIDENCE	442CEA8	MALARIA_EST_INCIDENCE	2013	YEAR	678	COUNTRY	PUBLISHED	Malaria cases	Sao Tome and Principe	47.70408	47.70408	47.70408
442CEA8MALARIA_EST_INCIDENCE	MALARIA_EST_INCIDENCE	442CEA8	MALARIA_EST_INCIDENCE	2006	YEAR	682	COUNTRY	PUBLISHED	Malaria cases	Saudi Arabia	0.46953	0.46953	0.46953
442CEA8MALARIA_EST_INCIDENCE	MALARIA_EST_INCIDENCE	442CEA8	MALARIA_EST_INCIDENCE	2012	YEAR	704	COUNTRY	PUBLISHED	Malaria cases	Viet Nam	0.29839	0.29839	0.29839
442CEA8MALARIA_EST_INCIDENCE	MALARIA_EST_INCIDENCE	442CEA8	MALARIA_EST_INCIDENCE	2020	YEAR	747	REGION	PUBLISHED	Malaria cases	Northern Africa and Western Asia	15.35958	9.15382	25.42046
442CEA8MALARIA_EST_INCIDENCE	MALARIA_EST_INCIDENCE	442CEA8	MALARIA_EST_INCIDENCE	2000	YEAR	364	COUNTRY	PUBLISHED	Malaria cases	Iran (Islamic Republic of)	29.46169	29.46169	29.46169
442CEA8MALARIA_EST_INCIDENCE	MALARIA_EST_INCIDENCE	442CEA8	MALARIA_EST_INCIDENCE	2002	YEAR	417	COUNTRY	PUBLISHED	Malaria cases	Kyrgyzstan	0.69501	0.69501	0.69501
442CEA8MALARIA_EST_INCIDENCE	MALARIA_EST_INCIDENCE	442CEA8	MALARIA_EST_INCIDENCE	2004	YEAR	430	COUNTRY	PUBLISHED	Malaria cases	Liberia	406.8242	266.23246	603.94835
442CEA8MALARIA_EST_INCIDENCE	MALARIA_EST_INCIDENCE	442CEA8	MALARIA_EST_INCIDENCE	2001	YEAR	450	COUNTRY	PUBLISHED	Malaria cases	Madagascar	66.51815	9.23731	140.34493
442CEA8MALARIA_EST_INCIDENCE	MALARIA_EST_INCIDENCE	442CEA8	MALARIA_EST_INCIDENCE	2014	YEAR	458	COUNTRY	PUBLISHED	Malaria cases	Malaysia	0.48683	0.48683	0.48683
442CEA8MALARIA_EST_INCIDENCE	MALARIA_EST_INCIDENCE	442CEA8	MALARIA_EST_INCIDENCE	2019	YEAR	231	COUNTRY	PUBLISHED	Malaria cases	Ethiopia	34.08666	18.81998	51.08415
442CEA8MALARIA_EST_INCIDENCE	MALARIA_EST_INCIDENCE	442CEA8	MALARIA_EST_INCIDENCE	2002	YEAR	232	COUNTRY	PUBLISHED	Malaria cases	Eritrea	12.88478	4.69728	24.78893
442CEA8MALARIA_EST_INCIDENCE	MALARIA_EST_INCIDENCE	442CEA8	MALARIA_EST_INCIDENCE	2019	YEAR	232	COUNTRY	PUBLISHED	Malaria cases	Eritrea	57.27134	36.6451	79.00385
442CEA8MALARIA_EST_INCIDENCE	MALARIA_EST_INCIDENCE	442CEA8	MALARIA_EST_INCIDENCE	2019	YEAR	458	COUNTRY	PUBLISHED	Malaria cases	Malaysia	0.0	0.0	0.0
442CEA8MALARIA_EST_INCIDENCE	MALARIA_EST_INCIDENCE	442CEA8	MALARIA_EST_INCIDENCE	2000	YEAR	558	COUNTRY	PUBLISHED	Malaria cases	Nicaragua	6.64377	5.56845	7.80537
442CEA8MALARIA_EST_INCIDENCE	MALARIA_EST_INCIDENCE	442CEA8	MALARIA_EST_INCIDENCE	2008	YEAR	104	COUNTRY	PUBLISHED	Malaria cases	Myanmar	37.06963	27.18159	53.77619
442CEA8MALARIA_EST_INCIDENCE	MALARIA_EST_INCIDENCE	442CEA8	MALARIA_EST_INCIDENCE	2000	YEAR	155	REGION	PUBLISHED	Malaria cases	Western Europe	0.0	0.0	0.0
442CEA8MALARIA_EST_INCIDENCE	MALARIA_EST_INCIDENCE	442CEA8	MALARIA_EST_INCIDENCE	2009	YEAR	156	COUNTRY	PUBLISHED	Malaria cases	China	0.01658	0.01658	0.01658
442CEA8MALARIA_EST_INCIDENCE	MALARIA_EST_INCIDENCE	442CEA8	MALARIA_EST_INCIDENCE	2017	YEAR	170	COUNTRY	PUBLISHED	Malaria cases	Colombia	7.5634	5.59719	9.73101
442CEA8MALARIA_EST_INCIDENCE	MALARIA_EST_INCIDENCE	442CEA8	MALARIA_EST_INCIDENCE	2008	YEAR	178	COUNTRY	PUBLISHED	Malaria cases	Congo	226.41323	156.69536	316.22142
442CEA8MALARIA_EST_INCIDENCE	MALARIA_EST_INCIDENCE	442CEA8	MALARIA_EST_INCIDENCE	2014	YEAR	222	COUNTRY	PUBLISHED	Malaria cases	El Salvador	0.00476	0.00476	0.00476
442CEA8MALARIA_EST_INCIDENCE	MALARIA_EST_INCIDENCE	442CEA8	MALARIA_EST_INCIDENCE	2005	YEAR	226	COUNTRY	PUBLISHED	Malaria cases	Equatorial Guinea	371.35347	272.28943	493.49242
442CEA8MALARIA_EST_INCIDENCE	MALARIA_EST_INCIDENCE	442CEA8	MALARIA_EST_INCIDENCE	2013	YEAR	231	COUNTRY	PUBLISHED	Malaria cases	Ethiopia	235.0244	103.87081	365.14184
442CEA8MALARIA_EST_INCIDENCE	MALARIA_EST_INCIDENCE	442CEA8	MALARIA_EST_INCIDENCE	2009	YEAR	418	COUNTRY	PUBLISHED	Malaria cases	Lao People's Democratic Republic	14.64252	10.07167	20.329
442CEA8MALARIA_EST_INCIDENCE	MALARIA_EST_INCIDENCE	442CEA8	MALARIA_EST_INCIDENCE	2001	YEAR	004	COUNTRY	PUBLISHED	Malaria cases	Afghanistan	86.37093	55.86257	132.01222
442CEA8MALARIA_EST_INCIDENCE	MALARIA_EST_INCIDENCE	442CEA8	MALARIA_EST_INCIDENCE	2020	YEAR	068	COUNTRY	PUBLISHED	Malaria cases	Bolivia (Plurinational State of)	3.04816	2.37965	3.74455
442CEA8MALARIA_EST_INCIDENCE	MALARIA_EST_INCIDENCE	442CEA8	MALARIA_EST_INCIDENCE	2018	YEAR	076	COUNTRY	PUBLISHED	Malaria cases	Brazil	5.12877	4.58067	5.54592
442CEA8MALARIA_EST_INCIDENCE	MALARIA_EST_INCIDENCE	442CEA8	MALARIA_EST_INCIDENCE	2000	YEAR	108	COUNTRY	PUBLISHED	Malaria cases	Burundi	436.2265	287.95723	636.96186
442CEA8MALARIA_EST_INCIDENCE	MALARIA_EST_INCIDENCE	442CEA8	MALARIA_EST_INCIDENCE	2006	YEAR	150	REGION	PUBLISHED	Malaria cases	Europe	0.0	0.0	0.0
442CEA8MALARIA_EST_INCIDENCE	MALARIA_EST_INCIDENCE	442CEA8	MALARIA_EST_INCIDENCE	2012	YEAR	005	REGION	PUBLISHED	Malaria cases	South America	5.43248	5.118	5.78433
442CEA8MALARIA_EST_INCIDENCE	MALARIA_EST_INCIDENCE	442CEA8	MALARIA_EST_INCIDENCE	2000	YEAR	012	COUNTRY	PUBLISHED	Malaria cases	Algeria	0.01881	0.01881	0.01881
442CEA8MALARIA_EST_INCIDENCE	MALARIA_EST_INCIDENCE	442CEA8	MALARIA_EST_INCIDENCE	2017	YEAR	018	REGION	PUBLISHED	Malaria cases	Southern Africa	12.25765	10.30317	14.37408
442CEA8MALARIA_EST_INCIDENCE	MALARIA_EST_INCIDENCE	442CEA8	MALARIA_EST_INCIDENCE	2017	YEAR	032	COUNTRY	PUBLISHED	Malaria cases	Argentina	0.0	0.0	0.0
442CEA8MALARIA_EST_INCIDENCE	MALARIA_EST_INCIDENCE	442CEA8	MALARIA_EST_INCIDENCE	2010	YEAR	014	REGION	PUBLISHED	Malaria cases	Eastern Africa	185.40625	158.02292	241.07604
442CEA8MALARIA_EST_INCIDENCE	MALARIA_EST_INCIDENCE	442CEA8	MALARIA_EST_INCIDENCE	2002	YEAR	021	REGION	PUBLISHED	Malaria cases	Northern America	0.0	0.0	0.0
442CEA8MALARIA_EST_INCIDENCE	MALARIA_EST_INCIDENCE	442CEA8	MALARIA_EST_INCIDENCE	2014	YEAR	034	REGION	PUBLISHED	Malaria cases	Southern Asia	8.4541	6.54884	11.26412
442CEA8MALARIA_EST_INCIDENCE	MALARIA_EST_INCIDENCE	442CEA8	MALARIA_EST_INCIDENCE	2019	YEAR	062	REGION	PUBLISHED	Malaria cases	Central and Southern Asia	4.13849	2.98078	5.55921
442CEA8MALARIA_EST_INCIDENCE	MALARIA_EST_INCIDENCE	442CEA8	MALARIA_EST_INCIDENCE	2013	YEAR	694	COUNTRY	PUBLISHED	Malaria cases	Sierra Leone	413.19587	333.26179	509.65028
442CEA8MALARIA_EST_INCIDENCE	MALARIA_EST_INCIDENCE	442CEA8	MALARIA_EST_INCIDENCE	2007	YEAR	729	COUNTRY	PUBLISHED	Malaria cases	Sudan	46.51382	30.80063	67.47829
442CEA8MALARIA_EST_INCIDENCE	MALARIA_EST_INCIDENCE	442CEA8	MALARIA_EST_INCIDENCE	2013	YEAR	747	REGION	PUBLISHED	Malaria cases	Northern Africa and Western Asia	8.40461	6.71703	10.55021
442CEA8MALARIA_EST_INCIDENCE	MALARIA_EST_INCIDENCE	442CEA8	MALARIA_EST_INCIDENCE	2018	YEAR	818	COUNTRY	PUBLISHED	Malaria cases	Egypt	0.0	0.0	0.0
442CEA8MALARIA_EST_INCIDENCE	MALARIA_EST_INCIDENCE	442CEA8	MALARIA_EST_INCIDENCE	2010	YEAR	740	COUNTRY	PUBLISHED	Malaria cases	Suriname	21.95745	21.95745	21.95745
442CEA8MALARIA_EST_INCIDENCE	MALARIA_EST_INCIDENCE	442CEA8	MALARIA_EST_INCIDENCE	2011	YEAR	747	REGION	PUBLISHED	Malaria cases	Northern Africa and Western Asia	8.50412	6.58381	11.26517
442CEA8MALARIA_EST_INCIDENCE	MALARIA_EST_INCIDENCE	442CEA8	MALARIA_EST_INCIDENCE	2004	YEAR	784	COUNTRY	PUBLISHED	Malaria cases	United Arab Emirates	0.0	0.0	0.0
442CEA8MALARIA_EST_INCIDENCE	MALARIA_EST_INCIDENCE	442CEA8	MALARIA_EST_INCIDENCE	2012	YEAR	954	WHOREGION	PUBLISHED	Malaria cases	Americas	4.197587348	3.906563282	4.546175003
442CEA8MALARIA_EST_INCIDENCE	MALARIA_EST_INCIDENCE	442CEA8	MALARIA_EST_INCIDENCE	2009	YEAR	410	COUNTRY	PUBLISHED	Malaria cases	Republic of Korea	0.26403	0.26403	0.26403
442CEA8MALARIA_EST_INCIDENCE	MALARIA_EST_INCIDENCE	442CEA8	MALARIA_EST_INCIDENCE	2019	YEAR	418	COUNTRY	PUBLISHED	Malaria cases	Lao People's Democratic Republic	2.80892	2.03481	3.72803
442CEA8MALARIA_EST_INCIDENCE	MALARIA_EST_INCIDENCE	442CEA8	MALARIA_EST_INCIDENCE	2015	YEAR	454	COUNTRY	PUBLISHED	Malaria cases	Malawi	242.43681	183.88541	316.09231
442CEA8MALARIA_EST_INCIDENCE	MALARIA_EST_INCIDENCE	442CEA8	MALARIA_EST_INCIDENCE	2003	YEAR	484	COUNTRY	PUBLISHED	Malaria cases	Mexico	1.75869	1.75869	1.75869
442CEA8MALARIA_EST_INCIDENCE	MALARIA_EST_INCIDENCE	442CEA8	MALARIA_EST_INCIDENCE	2017	YEAR	513	REGION	PUBLISHED	Malaria cases	Europe and Northern America	0.0	0.0	0.0
442CEA8MALARIA_EST_INCIDENCE	MALARIA_EST_INCIDENCE	442CEA8	MALARIA_EST_INCIDENCE	2011	YEAR	516	COUNTRY	PUBLISHED	Malaria cases	Namibia	1.82684	1.25078	2.78046
442CEA8MALARIA_EST_INCIDENCE	MALARIA_EST_INCIDENCE	442CEA8	MALARIA_EST_INCIDENCE	2000	YEAR	524	COUNTRY	PUBLISHED	Malaria cases	Nepal	1.11897	1.11897	1.11897
442CEA8MALARIA_EST_INCIDENCE	MALARIA_EST_INCIDENCE	442CEA8	MALARIA_EST_INCIDENCE	2006	YEAR	562	COUNTRY	PUBLISHED	Malaria cases	Niger	305.32535	188.82349	470.08534
442CEA8MALARIA_EST_INCIDENCE	MALARIA_EST_INCIDENCE	442CEA8	MALARIA_EST_INCIDENCE	2020	YEAR	562	COUNTRY	PUBLISHED	Malaria cases	Niger	322.40894	188.32098	524.11614
442CEA8MALARIA_EST_INCIDENCE	MALARIA_EST_INCIDENCE	442CEA8	MALARIA_EST_INCIDENCE	2013	YEAR	598	COUNTRY	PUBLISHED	Malaria cases	Papua New Guinea	172.23918	93.75642	274.59845
442CEA8MALARIA_EST_INCIDENCE	MALARIA_EST_INCIDENCE	442CEA8	MALARIA_EST_INCIDENCE	2011	YEAR	626	COUNTRY	PUBLISHED	Malaria cases	Timor-Leste	29.45076	23.70059	36.12875
442CEA8MALARIA_EST_INCIDENCE	MALARIA_EST_INCIDENCE	442CEA8	MALARIA_EST_INCIDENCE	2011	YEAR	430	COUNTRY	PUBLISHED	Malaria cases	Liberia	323.84894	246.57952	417.33237
442CEA8MALARIA_EST_INCIDENCE	MALARIA_EST_INCIDENCE	442CEA8	MALARIA_EST_INCIDENCE	2020	YEAR	430	COUNTRY	PUBLISHED	Malaria cases	Liberia	376.22593	230.41903	578.73044
442CEA8MALARIA_EST_INCIDENCE	MALARIA_EST_INCIDENCE	442CEA8	MALARIA_EST_INCIDENCE	2018	YEAR	508	COUNTRY	PUBLISHED	Malaria cases	Mozambique	321.88571	255.11869	399.14986
442CEA8MALARIA_EST_INCIDENCE	MALARIA_EST_INCIDENCE	442CEA8	MALARIA_EST_INCIDENCE	2020	YEAR	586	COUNTRY	PUBLISHED	Malaria cases	Pakistan	2.43007	1.91716	3.29515
442CEA8MALARIA_EST_INCIDENCE	MALARIA_EST_INCIDENCE	442CEA8	MALARIA_EST_INCIDENCE	2006	YEAR	716	COUNTRY	PUBLISHED	Malaria cases	Zimbabwe	105.92439	24.30218	265.8874
442CEA8MALARIA_EST_INCIDENCE	MALARIA_EST_INCIDENCE	442CEA8	MALARIA_EST_INCIDENCE	2016	YEAR	054	REGION	PUBLISHED	Malaria cases	Melanesia	132.32258	92.05197	178.06501
442CEA8MALARIA_EST_INCIDENCE	MALARIA_EST_INCIDENCE	442CEA8	MALARIA_EST_INCIDENCE	2016	YEAR	226	COUNTRY	PUBLISHED	Malaria cases	Equatorial Guinea	313.54674	188.10453	492.05636
442CEA8MALARIA_EST_INCIDENCE	MALARIA_EST_INCIDENCE	442CEA8	MALARIA_EST_INCIDENCE	2021	YEAR	340	COUNTRY	PUBLISHED	Malaria cases	Honduras	0.1667	0.1667	0.1667
442CEA8MALARIA_EST_INCIDENCE	MALARIA_EST_INCIDENCE	442CEA8	MALARIA_EST_INCIDENCE	2018	YEAR	368	COUNTRY	PUBLISHED	Malaria cases	Iraq	0.0	0.0	0.0
442CEA8MALARIA_EST_INCIDENCE	MALARIA_EST_INCIDENCE	442CEA8	MALARIA_EST_INCIDENCE	2003	YEAR	231	COUNTRY	PUBLISHED	Malaria cases	Ethiopia	262.43187	88.79695	491.06113
442CEA8MALARIA_EST_INCIDENCE	MALARIA_EST_INCIDENCE	442CEA8	MALARIA_EST_INCIDENCE	2012	YEAR	332	COUNTRY	PUBLISHED	Malaria cases	Haiti	7.25764	4.45012	11.2675
442CEA8MALARIA_EST_INCIDENCE	MALARIA_EST_INCIDENCE	442CEA8	MALARIA_EST_INCIDENCE	2008	YEAR	021	REGION	PUBLISHED	Malaria cases	Northern America	0.0	0.0	0.0
442CEA8MALARIA_EST_INCIDENCE	MALARIA_EST_INCIDENCE	442CEA8	MALARIA_EST_INCIDENCE	2000	YEAR	015	REGION	PUBLISHED	Malaria cases	Northern Africa	19.05623	12.80383	27.30185
442CEA8MALARIA_EST_INCIDENCE	MALARIA_EST_INCIDENCE	442CEA8	MALARIA_EST_INCIDENCE	2003	YEAR	019	REGION	PUBLISHED	Malaria cases	Americas	9.38493	8.64149	10.20688
442CEA8MALARIA_EST_INCIDENCE	MALARIA_EST_INCIDENCE	442CEA8	MALARIA_EST_INCIDENCE	2002	YEAR	051	COUNTRY	PUBLISHED	Malaria cases	Armenia	0.01675	0.01675	0.01675
442CEA8MALARIA_EST_INCIDENCE	MALARIA_EST_INCIDENCE	442CEA8	MALARIA_EST_INCIDENCE	2017	YEAR	728	COUNTRY	PUBLISHED	Malaria cases	South Sudan	270.73464	181.69725	391.01654
442CEA8MALARIA_EST_INCIDENCE	MALARIA_EST_INCIDENCE	442CEA8	MALARIA_EST_INCIDENCE	2020	YEAR	760	COUNTRY	PUBLISHED	Malaria cases	Syrian Arab Republic	0.0	0.0	0.0
442CEA8MALARIA_EST_INCIDENCE	MALARIA_EST_INCIDENCE	442CEA8	MALARIA_EST_INCIDENCE	2021	YEAR	800	COUNTRY	PUBLISHED	Malaria cases	Uganda	262.87755	174.87045	411.73341
442CEA8MALARIA_EST_INCIDENCE	MALARIA_EST_INCIDENCE	442CEA8	MALARIA_EST_INCIDENCE	2019	YEAR	854	COUNTRY	PUBLISHED	Malaria cases	Burkina Faso	356.66325	241.67843	513.16161
442CEA8MALARIA_EST_INCIDENCE	MALARIA_EST_INCIDENCE	442CEA8	MALARIA_EST_INCIDENCE	2014	YEAR	626	COUNTRY	PUBLISHED	Malaria cases	Timor-Leste	0.42447	0.35806	0.49536
442CEA8MALARIA_EST_INCIDENCE	MALARIA_EST_INCIDENCE	442CEA8	MALARIA_EST_INCIDENCE	2015	YEAR	686	COUNTRY	PUBLISHED	Malaria cases	Senegal	70.41768	47.6587	95.68866
442CEA8MALARIA_EST_INCIDENCE	MALARIA_EST_INCIDENCE	442CEA8	MALARIA_EST_INCIDENCE	2010	YEAR	706	COUNTRY	PUBLISHED	Malaria cases	Somalia	41.06431	28.67115	56.84762
442CEA8MALARIA_EST_INCIDENCE	MALARIA_EST_INCIDENCE	442CEA8	MALARIA_EST_INCIDENCE	2021	YEAR	706	COUNTRY	PUBLISHED	Malaria cases	Somalia	65.22943	39.28898	101.8626
442CEA8MALARIA_EST_INCIDENCE	MALARIA_EST_INCIDENCE	442CEA8	MALARIA_EST_INCIDENCE	2014	YEAR	716	COUNTRY	PUBLISHED	Malaria cases	Zimbabwe	100.18511	74.16959	127.78653
442CEA8MALARIA_EST_INCIDENCE	MALARIA_EST_INCIDENCE	442CEA8	MALARIA_EST_INCIDENCE	2019	YEAR	800	COUNTRY	PUBLISHED	Malaria cases	Uganda	262.69156	172.77107	414.56512
442CEA8MALARIA_EST_INCIDENCE	MALARIA_EST_INCIDENCE	442CEA8	MALARIA_EST_INCIDENCE	2005	YEAR	818	COUNTRY	PUBLISHED	Malaria cases	Egypt	0.0	0.0	0.0
442CEA8MALARIA_EST_INCIDENCE	MALARIA_EST_INCIDENCE	442CEA8	MALARIA_EST_INCIDENCE	2005	YEAR	646	COUNTRY	PUBLISHED	Malaria cases	Rwanda	152.69337	34.36547	255.98598
442CEA8MALARIA_EST_INCIDENCE	MALARIA_EST_INCIDENCE	442CEA8	MALARIA_EST_INCIDENCE	2005	YEAR	740	COUNTRY	PUBLISHED	Malaria cases	Suriname	119.75867	119.75867	119.75867
442CEA8MALARIA_EST_INCIDENCE	MALARIA_EST_INCIDENCE	442CEA8	MALARIA_EST_INCIDENCE	2005	YEAR	748	COUNTRY	PUBLISHED	Malaria cases	Eswatini	0.9296	0.9296	0.9296
442CEA8MALARIA_EST_INCIDENCE	MALARIA_EST_INCIDENCE	442CEA8	MALARIA_EST_INCIDENCE	2000	YEAR	762	COUNTRY	PUBLISHED	Malaria cases	Tajikistan	9.09898	9.09898	9.09898
442CEA8MALARIA_EST_INCIDENCE	MALARIA_EST_INCIDENCE	442CEA8	MALARIA_EST_INCIDENCE	2003	YEAR	862	COUNTRY	PUBLISHED	Malaria cases	Venezuela (Bolivarian Republic of)	2.90978	2.57241	3.42784
442CEA8MALARIA_EST_INCIDENCE	MALARIA_EST_INCIDENCE	442CEA8	MALARIA_EST_INCIDENCE	2001	YEAR	398	COUNTRY	PUBLISHED	Malaria cases	Kazakhstan	0.0	0.0	0.0
442CEA8MALARIA_EST_INCIDENCE	MALARIA_EST_INCIDENCE	442CEA8	MALARIA_EST_INCIDENCE	2005	YEAR	513	REGION	PUBLISHED	Malaria cases	Europe and Northern America	0.0	0.0	0.0
442CEA8MALARIA_EST_INCIDENCE	MALARIA_EST_INCIDENCE	442CEA8	MALARIA_EST_INCIDENCE	2009	YEAR	624	COUNTRY	PUBLISHED	Malaria cases	Guinea-Bissau	107.26848	74.88309	148.33669
442CEA8MALARIA_EST_INCIDENCE	MALARIA_EST_INCIDENCE	442CEA8	MALARIA_EST_INCIDENCE	2015	YEAR	646	COUNTRY	PUBLISHED	Malaria cases	Rwanda	307.95977	228.86268	390.10352
442CEA8MALARIA_EST_INCIDENCE	MALARIA_EST_INCIDENCE	442CEA8	MALARIA_EST_INCIDENCE	2004	YEAR	694	COUNTRY	PUBLISHED	Malaria cases	Sierra Leone	413.99038	275.84948	590.32277
442CEA8MALARIA_EST_INCIDENCE	MALARIA_EST_INCIDENCE	442CEA8	MALARIA_EST_INCIDENCE	2016	YEAR	202	REGION	PUBLISHED	Malaria cases	Sub-Saharan Africa	234.26963	214.72477	256.78678
442CEA8MALARIA_EST_INCIDENCE	MALARIA_EST_INCIDENCE	442CEA8	MALARIA_EST_INCIDENCE	2013	YEAR	418	COUNTRY	PUBLISHED	Malaria cases	Lao People's Democratic Republic	19.96446	14.46593	26.47648
442CEA8MALARIA_EST_INCIDENCE	MALARIA_EST_INCIDENCE	442CEA8	MALARIA_EST_INCIDENCE	2002	YEAR	458	COUNTRY	PUBLISHED	Malaria cases	Malaysia	11.41041	11.41041	11.41041
442CEA8MALARIA_EST_INCIDENCE	MALARIA_EST_INCIDENCE	442CEA8	MALARIA_EST_INCIDENCE	2012	YEAR	254	OVERSEAS DEPARTMENT	PUBLISHED	Malaria cases	French Guiana	7.96265	7.07875	9.21673
442CEA8MALARIA_EST_INCIDENCE	MALARIA_EST_INCIDENCE	442CEA8	MALARIA_EST_INCIDENCE	2003	YEAR	324	COUNTRY	PUBLISHED	Malaria cases	Guinea	394.18786	274.25827	549.1678
442CEA8MALARIA_EST_INCIDENCE	MALARIA_EST_INCIDENCE	442CEA8	MALARIA_EST_INCIDENCE	2012	YEAR	328	COUNTRY	PUBLISHED	Malaria cases	Guyana	58.56719	48.61375	69.17013
442CEA8MALARIA_EST_INCIDENCE	MALARIA_EST_INCIDENCE	442CEA8	MALARIA_EST_INCIDENCE	2019	YEAR	360	COUNTRY	PUBLISHED	Malaria cases	Indonesia	2.87236	2.622	3.1545
442CEA8MALARIA_EST_INCIDENCE	MALARIA_EST_INCIDENCE	442CEA8	MALARIA_EST_INCIDENCE	2006	YEAR	408	COUNTRY	PUBLISHED	Malaria cases	Democratic People's Republic of Korea	0.72964	0.72964	0.72964
442CEA8MALARIA_EST_INCIDENCE	MALARIA_EST_INCIDENCE	442CEA8	MALARIA_EST_INCIDENCE	2010	YEAR	430	COUNTRY	PUBLISHED	Malaria cases	Liberia	337.02334	257.93857	434.92904
442CEA8MALARIA_EST_INCIDENCE	MALARIA_EST_INCIDENCE	442CEA8	MALARIA_EST_INCIDENCE	2013	YEAR	484	COUNTRY	PUBLISHED	Malaria cases	Mexico	0.19907	0.19907	0.19907
442CEA8MALARIA_EST_INCIDENCE	MALARIA_EST_INCIDENCE	442CEA8	MALARIA_EST_INCIDENCE	2020	YEAR	513	REGION	PUBLISHED	Malaria cases	Europe and Northern America	0.0	0.0	0.0
442CEA8MALARIA_EST_INCIDENCE	MALARIA_EST_INCIDENCE	442CEA8	MALARIA_EST_INCIDENCE	2003	YEAR	524	COUNTRY	PUBLISHED	Malaria cases	Nepal	1.27449	1.27449	1.27449
442CEA8MALARIA_EST_INCIDENCE	MALARIA_EST_INCIDENCE	442CEA8	MALARIA_EST_INCIDENCE	2018	YEAR	032	COUNTRY	PUBLISHED	Malaria cases	Argentina	0.0	0.0	0.0
442CEA8MALARIA_EST_INCIDENCE	MALARIA_EST_INCIDENCE	442CEA8	MALARIA_EST_INCIDENCE	2000	YEAR	034	REGION	PUBLISHED	Malaria cases	Southern Asia	18.79613	15.11859	23.89478
442CEA8MALARIA_EST_INCIDENCE	MALARIA_EST_INCIDENCE	442CEA8	MALARIA_EST_INCIDENCE	2000	YEAR	051	COUNTRY	PUBLISHED	Malaria cases	Armenia	0.0445	0.0445	0.0445
442CEA8MALARIA_EST_INCIDENCE	MALARIA_EST_INCIDENCE	442CEA8	MALARIA_EST_INCIDENCE	2022	YEAR	104	COUNTRY	PUBLISHED	Malaria cases	Myanmar	12.37156	7.4149	52.33001
442CEA8MALARIA_EST_INCIDENCE	MALARIA_EST_INCIDENCE	442CEA8	MALARIA_EST_INCIDENCE	2018	YEAR	140	COUNTRY	PUBLISHED	Malaria cases	Central African Republic	329.5634	196.57682	514.99153
442CEA8MALARIA_EST_INCIDENCE	MALARIA_EST_INCIDENCE	442CEA8	MALARIA_EST_INCIDENCE	2001	YEAR	143	REGION	PUBLISHED	Malaria cases	Central Asia	0.53097	0.53097	0.53097
442CEA8MALARIA_EST_INCIDENCE	MALARIA_EST_INCIDENCE	442CEA8	MALARIA_EST_INCIDENCE	2002	YEAR	175	OVERSEAS DEPARTMENT	PUBLISHED	Malaria cases	Mayotte	0.0	0.0	0.0
442CEA8MALARIA_EST_INCIDENCE	MALARIA_EST_INCIDENCE	442CEA8	MALARIA_EST_INCIDENCE	2015	YEAR	231	COUNTRY	PUBLISHED	Malaria cases	Ethiopia	182.25677	49.84147	377.84858
442CEA8MALARIA_EST_INCIDENCE	MALARIA_EST_INCIDENCE	442CEA8	MALARIA_EST_INCIDENCE	2021	YEAR	232	COUNTRY	PUBLISHED	Malaria cases	Eritrea	25.66022	16.5165	35.69667
442CEA8MALARIA_EST_INCIDENCE	MALARIA_EST_INCIDENCE	442CEA8	MALARIA_EST_INCIDENCE	2016	YEAR	268	COUNTRY	PUBLISHED	Malaria cases	Georgia	0.0	0.0	0.0
442CEA8MALARIA_EST_INCIDENCE	MALARIA_EST_INCIDENCE	442CEA8	MALARIA_EST_INCIDENCE	2012	YEAR	021	REGION	PUBLISHED	Malaria cases	Northern America	0.0	0.0	0.0
442CEA8MALARIA_EST_INCIDENCE	MALARIA_EST_INCIDENCE	442CEA8	MALARIA_EST_INCIDENCE	2016	YEAR	053	REGION	PUBLISHED	Malaria cases	Australia and New Zealand	0.0	0.0	0.0
442CEA8MALARIA_EST_INCIDENCE	MALARIA_EST_INCIDENCE	442CEA8	MALARIA_EST_INCIDENCE	2022	YEAR	057	REGION	PUBLISHED	Malaria cases	Micronesia	0.0	0.0	0.0
442CEA8MALARIA_EST_INCIDENCE	MALARIA_EST_INCIDENCE	442CEA8	MALARIA_EST_INCIDENCE	2015	YEAR	090	COUNTRY	PUBLISHED	Malaria cases	Solomon Islands	65.63699	54.01013	80.25957
442CEA8MALARIA_EST_INCIDENCE	MALARIA_EST_INCIDENCE	442CEA8	MALARIA_EST_INCIDENCE	2019	YEAR	151	REGION	PUBLISHED	Malaria cases	Eastern Europe	0.0	0.0	0.0
442CEA8MALARIA_EST_INCIDENCE	MALARIA_EST_INCIDENCE	442CEA8	MALARIA_EST_INCIDENCE	2018	YEAR	154	REGION	PUBLISHED	Malaria cases	Northern Europe	0.0	0.0	0.0
442CEA8MALARIA_EST_INCIDENCE	MALARIA_EST_INCIDENCE	442CEA8	MALARIA_EST_INCIDENCE	2005	YEAR	011	REGION	PUBLISHED	Malaria cases	Western Africa	393.62046	349.66593	446.67574
442CEA8MALARIA_EST_INCIDENCE	MALARIA_EST_INCIDENCE	442CEA8	MALARIA_EST_INCIDENCE	2010	YEAR	012	COUNTRY	PUBLISHED	Malaria cases	Algeria	0.00047	0.00047	0.00047
442CEA8MALARIA_EST_INCIDENCE	MALARIA_EST_INCIDENCE	442CEA8	MALARIA_EST_INCIDENCE	2005	YEAR	024	COUNTRY	PUBLISHED	Malaria cases	Angola	313.80045	234.12272	413.37763
442CEA8MALARIA_EST_INCIDENCE	MALARIA_EST_INCIDENCE	442CEA8	MALARIA_EST_INCIDENCE	2002	YEAR	030	REGION	PUBLISHED	Malaria cases	Eastern Asia	0.23013	0.23013	0.23013
442CEA8MALARIA_EST_INCIDENCE	MALARIA_EST_INCIDENCE	442CEA8	MALARIA_EST_INCIDENCE	2010	YEAR	039	REGION	PUBLISHED	Malaria cases	Southern Europe	0.0	0.0	0.0
442CEA8MALARIA_EST_INCIDENCE	MALARIA_EST_INCIDENCE	442CEA8	MALARIA_EST_INCIDENCE	2005	YEAR	120	COUNTRY	PUBLISHED	Malaria cases	Cameroon	421.70764	333.68303	524.44168
442CEA8MALARIA_EST_INCIDENCE	MALARIA_EST_INCIDENCE	442CEA8	MALARIA_EST_INCIDENCE	2000	YEAR	143	REGION	PUBLISHED	Malaria cases	Central Asia	0.89388	0.89388	0.89388
442CEA8MALARIA_EST_INCIDENCE	MALARIA_EST_INCIDENCE	442CEA8	MALARIA_EST_INCIDENCE	2022	YEAR	143	REGION	PUBLISHED	Malaria cases	Central Asia	0.0	0.0	0.0
442CEA8MALARIA_EST_INCIDENCE	MALARIA_EST_INCIDENCE	442CEA8	MALARIA_EST_INCIDENCE	2006	YEAR	002	REGION	PUBLISHED	Malaria cases	Africa	261.47686	241.15243	287.50932
442CEA8MALARIA_EST_INCIDENCE	MALARIA_EST_INCIDENCE	442CEA8	MALARIA_EST_INCIDENCE	2020	YEAR	011	REGION	PUBLISHED	Malaria cases	Western Africa	290.0393	242.63797	351.45253
442CEA8MALARIA_EST_INCIDENCE	MALARIA_EST_INCIDENCE	442CEA8	MALARIA_EST_INCIDENCE	2003	YEAR	860	COUNTRY	PUBLISHED	Malaria cases	Uzbekistan	2.85659	2.85659	2.85659
442CEA8MALARIA_EST_INCIDENCE	MALARIA_EST_INCIDENCE	442CEA8	MALARIA_EST_INCIDENCE	2020	YEAR	566	COUNTRY	PUBLISHED	Malaria cases	Nigeria	312.65094	224.64001	425.55191
442CEA8MALARIA_EST_INCIDENCE	MALARIA_EST_INCIDENCE	442CEA8	MALARIA_EST_INCIDENCE	2018	YEAR	598	COUNTRY	PUBLISHED	Malaria cases	Papua New Guinea	139.53707	90.78886	197.50071
442CEA8MALARIA_EST_INCIDENCE	MALARIA_EST_INCIDENCE	442CEA8	MALARIA_EST_INCIDENCE	2001	YEAR	624	COUNTRY	PUBLISHED	Malaria cases	Guinea-Bissau	323.63168	188.42993	517.75631
442CEA8MALARIA_EST_INCIDENCE	MALARIA_EST_INCIDENCE	442CEA8	MALARIA_EST_INCIDENCE	2012	YEAR	694	COUNTRY	PUBLISHED	Malaria cases	Sierra Leone	429.7121	342.95828	532.5951
442CEA8MALARIA_EST_INCIDENCE	MALARIA_EST_INCIDENCE	442CEA8	MALARIA_EST_INCIDENCE	2016	YEAR	704	COUNTRY	PUBLISHED	Malaria cases	Viet Nam	0.06063	0.06063	0.06063
442CEA8MALARIA_EST_INCIDENCE	MALARIA_EST_INCIDENCE	442CEA8	MALARIA_EST_INCIDENCE	2014	YEAR	450	COUNTRY	PUBLISHED	Malaria cases	Madagascar	44.52763	31.56568	59.33329
442CEA8MALARIA_EST_INCIDENCE	MALARIA_EST_INCIDENCE	442CEA8	MALARIA_EST_INCIDENCE	2009	YEAR	508	COUNTRY	PUBLISHED	Malaria cases	Mozambique	370.81896	301.85147	450.60783
442CEA8MALARIA_EST_INCIDENCE	MALARIA_EST_INCIDENCE	442CEA8	MALARIA_EST_INCIDENCE	2008	YEAR	543	REGION	PUBLISHED	Malaria cases	Oceania (exc. Australia and New Zealand)	164.94257	64.77976	293.10811
442CEA8MALARIA_EST_INCIDENCE	MALARIA_EST_INCIDENCE	442CEA8	MALARIA_EST_INCIDENCE	2012	YEAR	566	COUNTRY	PUBLISHED	Malaria cases	Nigeria	327.60799	264.43108	403.01602
442CEA8MALARIA_EST_INCIDENCE	MALARIA_EST_INCIDENCE	442CEA8	MALARIA_EST_INCIDENCE	2022	YEAR	586	COUNTRY	PUBLISHED	Malaria cases	Pakistan	11.45185	9.02779	15.43262
442CEA8MALARIA_EST_INCIDENCE	MALARIA_EST_INCIDENCE	442CEA8	MALARIA_EST_INCIDENCE	2008	YEAR	710	COUNTRY	PUBLISHED	Malaria cases	South Africa	1.54175	1.54175	1.54175
442CEA8MALARIA_EST_INCIDENCE	MALARIA_EST_INCIDENCE	442CEA8	MALARIA_EST_INCIDENCE	2010	YEAR	268	COUNTRY	PUBLISHED	Malaria cases	Georgia	0.0	0.0	0.0
442CEA8MALARIA_EST_INCIDENCE	MALARIA_EST_INCIDENCE	442CEA8	MALARIA_EST_INCIDENCE	2014	YEAR	320	COUNTRY	PUBLISHED	Malaria cases	Guatemala	0.4859	0.43296	0.55907
442CEA8MALARIA_EST_INCIDENCE	MALARIA_EST_INCIDENCE	442CEA8	MALARIA_EST_INCIDENCE	2000	YEAR	324	COUNTRY	PUBLISHED	Malaria cases	Guinea	433.73783	324.44789	567.71766
442CEA8MALARIA_EST_INCIDENCE	MALARIA_EST_INCIDENCE	442CEA8	MALARIA_EST_INCIDENCE	2007	YEAR	332	COUNTRY	PUBLISHED	Malaria cases	Haiti	8.70787	5.17738	13.76709
442CEA8MALARIA_EST_INCIDENCE	MALARIA_EST_INCIDENCE	442CEA8	MALARIA_EST_INCIDENCE	2015	YEAR	340	COUNTRY	PUBLISHED	Malaria cases	Honduras	0.56919	0.44661	0.69712
442CEA8MALARIA_EST_INCIDENCE	MALARIA_EST_INCIDENCE	442CEA8	MALARIA_EST_INCIDENCE	2018	YEAR	404	COUNTRY	PUBLISHED	Malaria cases	Kenya	61.57711	44.20573	83.4251
442CEA8MALARIA_EST_INCIDENCE	MALARIA_EST_INCIDENCE	442CEA8	MALARIA_EST_INCIDENCE	2008	YEAR	430	COUNTRY	PUBLISHED	Malaria cases	Liberia	370.85172	288.05122	467.87462
442CEA8MALARIA_EST_INCIDENCE	MALARIA_EST_INCIDENCE	442CEA8	MALARIA_EST_INCIDENCE	2014	YEAR	508	COUNTRY	PUBLISHED	Malaria cases	Mozambique	358.0424	292.05629	434.22298
442CEA8MALARIA_EST_INCIDENCE	MALARIA_EST_INCIDENCE	442CEA8	MALARIA_EST_INCIDENCE	2016	YEAR	116	COUNTRY	PUBLISHED	Malaria cases	Cambodia	11.16832	9.66873	13.03381
442CEA8MALARIA_EST_INCIDENCE	MALARIA_EST_INCIDENCE	442CEA8	MALARIA_EST_INCIDENCE	2019	YEAR	120	COUNTRY	PUBLISHED	Malaria cases	Cameroon	232.05764	169.34115	309.72071
442CEA8MALARIA_EST_INCIDENCE	MALARIA_EST_INCIDENCE	442CEA8	MALARIA_EST_INCIDENCE	2010	YEAR	144	COUNTRY	PUBLISHED	Malaria cases	Sri Lanka	0.14389	0.14389	0.14389
442CEA8MALARIA_EST_INCIDENCE	MALARIA_EST_INCIDENCE	442CEA8	MALARIA_EST_INCIDENCE	2018	YEAR	145	REGION	PUBLISHED	Malaria cases	Western Asia	12.37082	8.61677	18.00218
442CEA8MALARIA_EST_INCIDENCE	MALARIA_EST_INCIDENCE	442CEA8	MALARIA_EST_INCIDENCE	2000	YEAR	154	REGION	PUBLISHED	Malaria cases	Northern Europe	0.0	0.0	0.0
442CEA8MALARIA_EST_INCIDENCE	MALARIA_EST_INCIDENCE	442CEA8	MALARIA_EST_INCIDENCE	2008	YEAR	174	COUNTRY	PUBLISHED	Malaria cases	Comoros	56.50309	37.8779	75.95279
442CEA8MALARIA_EST_INCIDENCE	MALARIA_EST_INCIDENCE	442CEA8	MALARIA_EST_INCIDENCE	2021	YEAR	174	COUNTRY	PUBLISHED	Malaria cases	Comoros	12.82459	12.82459	12.82459
442CEA8MALARIA_EST_INCIDENCE	MALARIA_EST_INCIDENCE	442CEA8	MALARIA_EST_INCIDENCE	2022	YEAR	188	COUNTRY	PUBLISHED	Malaria cases	Costa Rica	0.2239	0.2239	0.2239
442CEA8MALARIA_EST_INCIDENCE	MALARIA_EST_INCIDENCE	442CEA8	MALARIA_EST_INCIDENCE	2009	YEAR	226	COUNTRY	PUBLISHED	Malaria cases	Equatorial Guinea	305.28339	217.02294	415.29442
442CEA8MALARIA_EST_INCIDENCE	MALARIA_EST_INCIDENCE	442CEA8	MALARIA_EST_INCIDENCE	2020	YEAR	262	COUNTRY	PUBLISHED	Malaria cases	Djibouti	89.94788	89.94788	89.94788
442CEA8MALARIA_EST_INCIDENCE	MALARIA_EST_INCIDENCE	442CEA8	MALARIA_EST_INCIDENCE	2019	YEAR	268	COUNTRY	PUBLISHED	Malaria cases	Georgia	0.0	0.0	0.0
442CEA8MALARIA_EST_INCIDENCE	MALARIA_EST_INCIDENCE	442CEA8	MALARIA_EST_INCIDENCE	2022	YEAR	288	COUNTRY	PUBLISHED	Malaria cases	Ghana	158.78879	104.96923	230.2488
442CEA8MALARIA_EST_INCIDENCE	MALARIA_EST_INCIDENCE	442CEA8	MALARIA_EST_INCIDENCE	2004	YEAR	404	COUNTRY	PUBLISHED	Malaria cases	Kenya	185.47509	143.59937	236.60391
442CEA8MALARIA_EST_INCIDENCE	MALARIA_EST_INCIDENCE	442CEA8	MALARIA_EST_INCIDENCE	2009	YEAR	034	REGION	PUBLISHED	Malaria cases	Southern Asia	15.95289	11.72631	22.88841
442CEA8MALARIA_EST_INCIDENCE	MALARIA_EST_INCIDENCE	442CEA8	MALARIA_EST_INCIDENCE	2014	YEAR	120	COUNTRY	PUBLISHED	Malaria cases	Cameroon	260.63486	190.0971	349.91575
442CEA8MALARIA_EST_INCIDENCE	MALARIA_EST_INCIDENCE	442CEA8	MALARIA_EST_INCIDENCE	2017	YEAR	143	REGION	PUBLISHED	Malaria cases	Central Asia	0.0	0.0	0.0
442CEA8MALARIA_EST_INCIDENCE	MALARIA_EST_INCIDENCE	442CEA8	MALARIA_EST_INCIDENCE	2003	YEAR	145	REGION	PUBLISHED	Malaria cases	Western Asia	23.76611	10.33322	109.38534
442CEA8MALARIA_EST_INCIDENCE	MALARIA_EST_INCIDENCE	442CEA8	MALARIA_EST_INCIDENCE	2006	YEAR	053	REGION	PUBLISHED	Malaria cases	Australia and New Zealand	0.0	0.0	0.0
442CEA8MALARIA_EST_INCIDENCE	MALARIA_EST_INCIDENCE	442CEA8	MALARIA_EST_INCIDENCE	2021	YEAR	072	COUNTRY	PUBLISHED	Malaria cases	Botswana	0.61769	0.47842	0.85895
442CEA8MALARIA_EST_INCIDENCE	MALARIA_EST_INCIDENCE	442CEA8	MALARIA_EST_INCIDENCE	2013	YEAR	076	COUNTRY	PUBLISHED	Malaria cases	Brazil	4.82738	4.32081	5.22099
442CEA8MALARIA_EST_INCIDENCE	MALARIA_EST_INCIDENCE	442CEA8	MALARIA_EST_INCIDENCE	2016	YEAR	090	COUNTRY	PUBLISHED	Malaria cases	Solomon Islands	135.37519	115.33358	161.77354
442CEA8MALARIA_EST_INCIDENCE	MALARIA_EST_INCIDENCE	442CEA8	MALARIA_EST_INCIDENCE	2009	YEAR	154	REGION	PUBLISHED	Malaria cases	Northern Europe	0.0	0.0	0.0
442CEA8MALARIA_EST_INCIDENCE	MALARIA_EST_INCIDENCE	442CEA8	MALARIA_EST_INCIDENCE	2014	YEAR	231	COUNTRY	PUBLISHED	Malaria cases	Ethiopia	214.99187	54.93404	435.64118
442CEA8MALARIA_EST_INCIDENCE	MALARIA_EST_INCIDENCE	442CEA8	MALARIA_EST_INCIDENCE	2018	YEAR	266	COUNTRY	PUBLISHED	Malaria cases	Gabon	227.90797	113.07081	416.46763
442CEA8MALARIA_EST_INCIDENCE	MALARIA_EST_INCIDENCE	442CEA8	MALARIA_EST_INCIDENCE	2009	YEAR	268	COUNTRY	PUBLISHED	Malaria cases	Georgia	0.02594	0.02594	0.02594
442CEA8MALARIA_EST_INCIDENCE	MALARIA_EST_INCIDENCE	442CEA8	MALARIA_EST_INCIDENCE	2010	YEAR	360	COUNTRY	PUBLISHED	Malaria cases	Indonesia	8.16118	7.34264	9.09153
442CEA8MALARIA_EST_INCIDENCE	MALARIA_EST_INCIDENCE	442CEA8	MALARIA_EST_INCIDENCE	2012	YEAR	012	COUNTRY	PUBLISHED	Malaria cases	Algeria	0.02513	0.02513	0.02513
442CEA8MALARIA_EST_INCIDENCE	MALARIA_EST_INCIDENCE	442CEA8	MALARIA_EST_INCIDENCE	2009	YEAR	017	REGION	PUBLISHED	Malaria cases	Middle Africa	331.32588	288.98685	379.17116
442CEA8MALARIA_EST_INCIDENCE	MALARIA_EST_INCIDENCE	442CEA8	MALARIA_EST_INCIDENCE	2006	YEAR	032	COUNTRY	PUBLISHED	Malaria cases	Argentina	0.8714	0.8714	0.8714
442CEA8MALARIA_EST_INCIDENCE	MALARIA_EST_INCIDENCE	442CEA8	MALARIA_EST_INCIDENCE	2020	YEAR	039	REGION	PUBLISHED	Malaria cases	Southern Europe	0.0	0.0	0.0
442CEA8MALARIA_EST_INCIDENCE	MALARIA_EST_INCIDENCE	442CEA8	MALARIA_EST_INCIDENCE	2008	YEAR	064	COUNTRY	PUBLISHED	Malaria cases	Bhutan	0.64459	0.64459	0.64459
442CEA8MALARIA_EST_INCIDENCE	MALARIA_EST_INCIDENCE	442CEA8	MALARIA_EST_INCIDENCE	2019	YEAR	012	COUNTRY	PUBLISHED	Malaria cases	Algeria	0.0	0.0	0.0
442CEA8MALARIA_EST_INCIDENCE	MALARIA_EST_INCIDENCE	442CEA8	MALARIA_EST_INCIDENCE	2022	YEAR	019	REGION	PUBLISHED	Malaria cases	Americas	3.57256	3.30645	3.87214
442CEA8MALARIA_EST_INCIDENCE	MALARIA_EST_INCIDENCE	442CEA8	MALARIA_EST_INCIDENCE	2000	YEAR	704	COUNTRY	PUBLISHED	Malaria cases	Viet Nam	1.2764	1.2764	1.2764
442CEA8MALARIA_EST_INCIDENCE	MALARIA_EST_INCIDENCE	442CEA8	MALARIA_EST_INCIDENCE	2001	YEAR	716	COUNTRY	PUBLISHED	Malaria cases	Zimbabwe	105.92444	24.07078	262.27471
442CEA8MALARIA_EST_INCIDENCE	MALARIA_EST_INCIDENCE	442CEA8	MALARIA_EST_INCIDENCE	2018	YEAR	728	COUNTRY	PUBLISHED	Malaria cases	South Sudan	274.5257	176.87235	409.88551
442CEA8MALARIA_EST_INCIDENCE	MALARIA_EST_INCIDENCE	442CEA8	MALARIA_EST_INCIDENCE	2001	YEAR	740	COUNTRY	PUBLISHED	Malaria cases	Suriname	222.30094	222.30094	222.30094
442CEA8MALARIA_EST_INCIDENCE	MALARIA_EST_INCIDENCE	442CEA8	MALARIA_EST_INCIDENCE	2007	YEAR	777	REGION	PUBLISHED	Malaria cases		0.0	0.0	0.0
442CEA8MALARIA_EST_INCIDENCE	MALARIA_EST_INCIDENCE	442CEA8	MALARIA_EST_INCIDENCE	2001	YEAR	818	COUNTRY	PUBLISHED	Malaria cases	Egypt	0.0	0.0	0.0
442CEA8MALARIA_EST_INCIDENCE	MALARIA_EST_INCIDENCE	442CEA8	MALARIA_EST_INCIDENCE	2010	YEAR	722	CLASSIFICATION	PUBLISHED	Malaria cases	Small Island Developing States	60.52191	34.65304	91.6656
442CEA8MALARIA_EST_INCIDENCE	MALARIA_EST_INCIDENCE	442CEA8	MALARIA_EST_INCIDENCE	2000	YEAR	792	COUNTRY	PUBLISHED	Malaria cases	Türkiye	2.74321	2.74321	2.74321
442CEA8MALARIA_EST_INCIDENCE	MALARIA_EST_INCIDENCE	442CEA8	MALARIA_EST_INCIDENCE	2017	YEAR	722	CLASSIFICATION	PUBLISHED	Malaria cases	Small Island Developing States	49.26278	34.80279	66.19626
442CEA8MALARIA_EST_INCIDENCE	MALARIA_EST_INCIDENCE	442CEA8	MALARIA_EST_INCIDENCE	2006	YEAR	729	COUNTRY	PUBLISHED	Malaria cases	Sudan	52.67852	33.27756	80.2823
442CEA8MALARIA_EST_INCIDENCE	MALARIA_EST_INCIDENCE	442CEA8	MALARIA_EST_INCIDENCE	2016	YEAR	818	COUNTRY	PUBLISHED	Malaria cases	Egypt	0.0	0.0	0.0
442CEA8MALARIA_EST_INCIDENCE	MALARIA_EST_INCIDENCE	442CEA8	MALARIA_EST_INCIDENCE	2019	YEAR	834	COUNTRY	PUBLISHED	Malaria cases	United Republic of Tanzania	110.86317	80.79448	149.31832
442CEA8MALARIA_EST_INCIDENCE	MALARIA_EST_INCIDENCE	442CEA8	MALARIA_EST_INCIDENCE	2001	YEAR	953	WHOREGION	PUBLISHED	Malaria cases	Africa	367.5434409	336.2201538	404.0439148
442CEA8MALARIA_EST_INCIDENCE	MALARIA_EST_INCIDENCE	442CEA8	MALARIA_EST_INCIDENCE	2002	YEAR	090	COUNTRY	PUBLISHED	Malaria cases	Solomon Islands	627.69242	347.8055	1017.99689
442CEA8MALARIA_EST_INCIDENCE	MALARIA_EST_INCIDENCE	442CEA8	MALARIA_EST_INCIDENCE	2007	YEAR	116	COUNTRY	PUBLISHED	Malaria cases	Cambodia	19.5936	14.38715	27.92853
442CEA8MALARIA_EST_INCIDENCE	MALARIA_EST_INCIDENCE	442CEA8	MALARIA_EST_INCIDENCE	2019	YEAR	116	COUNTRY	PUBLISHED	Malaria cases	Cambodia	12.14862	10.47579	14.22525
442CEA8MALARIA_EST_INCIDENCE	MALARIA_EST_INCIDENCE	442CEA8	MALARIA_EST_INCIDENCE	2016	YEAR	120	COUNTRY	PUBLISHED	Malaria cases	Cameroon	254.28496	185.81535	340.47414
442CEA8MALARIA_EST_INCIDENCE	MALARIA_EST_INCIDENCE	442CEA8	MALARIA_EST_INCIDENCE	2001	YEAR	150	REGION	PUBLISHED	Malaria cases	Europe	0.0	0.0	0.0
442CEA8MALARIA_EST_INCIDENCE	MALARIA_EST_INCIDENCE	442CEA8	MALARIA_EST_INCIDENCE	2004	YEAR	174	COUNTRY	PUBLISHED	Malaria cases	Comoros	61.31077	41.10098	82.41361
442CEA8MALARIA_EST_INCIDENCE	MALARIA_EST_INCIDENCE	442CEA8	MALARIA_EST_INCIDENCE	2010	YEAR	324	COUNTRY	PUBLISHED	Malaria cases	Guinea	420.64263	337.63339	518.74155
442CEA8MALARIA_EST_INCIDENCE	MALARIA_EST_INCIDENCE	442CEA8	MALARIA_EST_INCIDENCE	2003	YEAR	356	COUNTRY	PUBLISHED	Malaria cases	India	19.36944	15.07522	24.93166
442CEA8MALARIA_EST_INCIDENCE	MALARIA_EST_INCIDENCE	442CEA8	MALARIA_EST_INCIDENCE	2006	YEAR	222	COUNTRY	PUBLISHED	Malaria cases	El Salvador	0.04	0.04	0.04
442CEA8MALARIA_EST_INCIDENCE	MALARIA_EST_INCIDENCE	442CEA8	MALARIA_EST_INCIDENCE	2011	YEAR	515	CLASSIFICATION	PUBLISHED	Malaria cases	Developing regions	66.57621	61.87814	72.33878
442CEA8MALARIA_EST_INCIDENCE	MALARIA_EST_INCIDENCE	442CEA8	MALARIA_EST_INCIDENCE	2010	YEAR	543	REGION	PUBLISHED	Malaria cases	Oceania (exc. Australia and New Zealand)	142.48231	59.19611	243.64816
442CEA8MALARIA_EST_INCIDENCE	MALARIA_EST_INCIDENCE	442CEA8	MALARIA_EST_INCIDENCE	2020	YEAR	001	GLOBAL	PUBLISHED	Malaria cases	World	58.74191854	53.20244217	65.38108063
442CEA8MALARIA_EST_INCIDENCE	MALARIA_EST_INCIDENCE	442CEA8	MALARIA_EST_INCIDENCE	2005	YEAR	053	REGION	PUBLISHED	Malaria cases	Australia and New Zealand	0.0	0.0	0.0
442CEA8MALARIA_EST_INCIDENCE	MALARIA_EST_INCIDENCE	442CEA8	MALARIA_EST_INCIDENCE	2000	YEAR	150	REGION	PUBLISHED	Malaria cases	Europe	0.0	0.0	0.0
442CEA8MALARIA_EST_INCIDENCE	MALARIA_EST_INCIDENCE	442CEA8	MALARIA_EST_INCIDENCE	2004	YEAR	199	CLASSIFICATION	PUBLISHED	Malaria cases	Least developed countries	250.98696	227.86231	295.84611
442CEA8MALARIA_EST_INCIDENCE	MALARIA_EST_INCIDENCE	442CEA8	MALARIA_EST_INCIDENCE	2000	YEAR	418	COUNTRY	PUBLISHED	Malaria cases	Lao People's Democratic Republic	31.76192	25.11969	39.25786
442CEA8MALARIA_EST_INCIDENCE	MALARIA_EST_INCIDENCE	442CEA8	MALARIA_EST_INCIDENCE	2011	YEAR	458	COUNTRY	PUBLISHED	Malaria cases	Malaysia	3.38712	3.38712	3.38712
442CEA8MALARIA_EST_INCIDENCE	MALARIA_EST_INCIDENCE	442CEA8	MALARIA_EST_INCIDENCE	2002	YEAR	512	COUNTRY	PUBLISHED	Malaria cases	Oman	0.0025	0.0025	0.0025
442CEA8MALARIA_EST_INCIDENCE	MALARIA_EST_INCIDENCE	442CEA8	MALARIA_EST_INCIDENCE	2002	YEAR	558	COUNTRY	PUBLISHED	Malaria cases	Nicaragua	2.1057	1.74937	2.48492
442CEA8MALARIA_EST_INCIDENCE	MALARIA_EST_INCIDENCE	442CEA8	MALARIA_EST_INCIDENCE	2006	YEAR	598	COUNTRY	PUBLISHED	Malaria cases	Papua New Guinea	220.87553	77.84732	393.69426
442CEA8MALARIA_EST_INCIDENCE	MALARIA_EST_INCIDENCE	442CEA8	MALARIA_EST_INCIDENCE	2004	YEAR	646	COUNTRY	PUBLISHED	Malaria cases	Rwanda	123.1721	45.47249	206.66087
442CEA8MALARIA_EST_INCIDENCE	MALARIA_EST_INCIDENCE	442CEA8	MALARIA_EST_INCIDENCE	2022	YEAR	704	COUNTRY	PUBLISHED	Malaria cases	Viet Nam	0.00569	0.00569	0.00569
442CEA8MALARIA_EST_INCIDENCE	MALARIA_EST_INCIDENCE	442CEA8	MALARIA_EST_INCIDENCE	2004	YEAR	214	COUNTRY	PUBLISHED	Malaria cases	Dominican Republic	0.61151	0.49808	0.73276
442CEA8MALARIA_EST_INCIDENCE	MALARIA_EST_INCIDENCE	442CEA8	MALARIA_EST_INCIDENCE	2006	YEAR	254	OVERSEAS DEPARTMENT	PUBLISHED	Malaria cases	French Guiana	41.70108	37.06666	48.80509
442CEA8MALARIA_EST_INCIDENCE	MALARIA_EST_INCIDENCE	442CEA8	MALARIA_EST_INCIDENCE	2008	YEAR	332	COUNTRY	PUBLISHED	Malaria cases	Haiti	10.46838	6.2002	16.33849
442CEA8MALARIA_EST_INCIDENCE	MALARIA_EST_INCIDENCE	442CEA8	MALARIA_EST_INCIDENCE	2016	YEAR	364	COUNTRY	PUBLISHED	Malaria cases	Iran (Islamic Republic of)	0.09523	0.09523	0.09523
442CEA8MALARIA_EST_INCIDENCE	MALARIA_EST_INCIDENCE	442CEA8	MALARIA_EST_INCIDENCE	2016	YEAR	478	COUNTRY	PUBLISHED	Malaria cases	Mauritania	95.34168	39.93241	180.92616
442CEA8MALARIA_EST_INCIDENCE	MALARIA_EST_INCIDENCE	442CEA8	MALARIA_EST_INCIDENCE	2014	YEAR	484	COUNTRY	PUBLISHED	Malaria cases	Mexico	0.26056	0.26056	0.26056
442CEA8MALARIA_EST_INCIDENCE	MALARIA_EST_INCIDENCE	442CEA8	MALARIA_EST_INCIDENCE	2017	YEAR	484	COUNTRY	PUBLISHED	Malaria cases	Mexico	0.28262	0.28262	0.28262
442CEA8MALARIA_EST_INCIDENCE	MALARIA_EST_INCIDENCE	442CEA8	MALARIA_EST_INCIDENCE	2017	YEAR	019	REGION	PUBLISHED	Malaria cases	Americas	6.39506	5.94185	6.96774
442CEA8MALARIA_EST_INCIDENCE	MALARIA_EST_INCIDENCE	442CEA8	MALARIA_EST_INCIDENCE	2002	YEAR	180	COUNTRY	PUBLISHED	Malaria cases	Democratic Republic of the Congo	465.88886	370.47353	577.41215
442CEA8MALARIA_EST_INCIDENCE	MALARIA_EST_INCIDENCE	442CEA8	MALARIA_EST_INCIDENCE	2021	YEAR	254	OVERSEAS DEPARTMENT	PUBLISHED	Malaria cases	French Guiana	0.44965	0.44965	0.44965
442CEA8MALARIA_EST_INCIDENCE	MALARIA_EST_INCIDENCE	442CEA8	MALARIA_EST_INCIDENCE	2011	YEAR	288	COUNTRY	PUBLISHED	Malaria cases	Ghana	375.25248	309.17804	453.16035
442CEA8MALARIA_EST_INCIDENCE	MALARIA_EST_INCIDENCE	442CEA8	MALARIA_EST_INCIDENCE	2014	YEAR	188	COUNTRY	PUBLISHED	Malaria cases	Costa Rica	0.0	0.0	0.0
442CEA8MALARIA_EST_INCIDENCE	MALARIA_EST_INCIDENCE	442CEA8	MALARIA_EST_INCIDENCE	2014	YEAR	199	CLASSIFICATION	PUBLISHED	Malaria cases	Least developed countries	190.46694	168.70403	216.71104
442CEA8MALARIA_EST_INCIDENCE	MALARIA_EST_INCIDENCE	442CEA8	MALARIA_EST_INCIDENCE	2000	YEAR	368	COUNTRY	PUBLISHED	Malaria cases	Iraq	0.58093	0.58093	0.58093
442CEA8MALARIA_EST_INCIDENCE	MALARIA_EST_INCIDENCE	442CEA8	MALARIA_EST_INCIDENCE	2013	YEAR	368	COUNTRY	PUBLISHED	Malaria cases	Iraq	0.0	0.0	0.0
442CEA8MALARIA_EST_INCIDENCE	MALARIA_EST_INCIDENCE	442CEA8	MALARIA_EST_INCIDENCE	2000	YEAR	004	COUNTRY	PUBLISHED	Malaria cases	Afghanistan	87.01463	55.88571	134.03273
442CEA8MALARIA_EST_INCIDENCE	MALARIA_EST_INCIDENCE	442CEA8	MALARIA_EST_INCIDENCE	2020	YEAR	005	REGION	PUBLISHED	Malaria cases	South America	5.74078	5.29449	6.25659
442CEA8MALARIA_EST_INCIDENCE	MALARIA_EST_INCIDENCE	442CEA8	MALARIA_EST_INCIDENCE	2004	YEAR	012	COUNTRY	PUBLISHED	Malaria cases	Algeria	0.00105	0.00105	0.00105
442CEA8MALARIA_EST_INCIDENCE	MALARIA_EST_INCIDENCE	442CEA8	MALARIA_EST_INCIDENCE	2017	YEAR	013	REGION	PUBLISHED	Malaria cases	Central America	0.61773	0.54722	0.69312
442CEA8MALARIA_EST_INCIDENCE	MALARIA_EST_INCIDENCE	442CEA8	MALARIA_EST_INCIDENCE	2019	YEAR	057	REGION	PUBLISHED	Malaria cases	Micronesia	0.0	0.0	0.0
442CEA8MALARIA_EST_INCIDENCE	MALARIA_EST_INCIDENCE	442CEA8	MALARIA_EST_INCIDENCE	2021	YEAR	148	COUNTRY	PUBLISHED	Malaria cases	Chad	203.73159	121.33793	321.84419
442CEA8MALARIA_EST_INCIDENCE	MALARIA_EST_INCIDENCE	442CEA8	MALARIA_EST_INCIDENCE	2003	YEAR	154	REGION	PUBLISHED	Malaria cases	Northern Europe	0.0	0.0	0.0
442CEA8MALARIA_EST_INCIDENCE	MALARIA_EST_INCIDENCE	442CEA8	MALARIA_EST_INCIDENCE	2019	YEAR	005	REGION	PUBLISHED	Malaria cases	South America	8.72035	8.01123	9.60316
442CEA8MALARIA_EST_INCIDENCE	MALARIA_EST_INCIDENCE	442CEA8	MALARIA_EST_INCIDENCE	2012	YEAR	001	GLOBAL	PUBLISHED	Malaria cases	World	64.43368909	60.09617233	69.7840271
442CEA8MALARIA_EST_INCIDENCE	MALARIA_EST_INCIDENCE	442CEA8	MALARIA_EST_INCIDENCE	2019	YEAR	014	REGION	PUBLISHED	Malaria cases	Eastern Africa	140.87299	125.17726	160.42096
442CEA8MALARIA_EST_INCIDENCE	MALARIA_EST_INCIDENCE	442CEA8	MALARIA_EST_INCIDENCE	2018	YEAR	017	REGION	PUBLISHED	Malaria cases	Middle Africa	284.04237	240.034	337.04621
442CEA8MALARIA_EST_INCIDENCE	MALARIA_EST_INCIDENCE	442CEA8	MALARIA_EST_INCIDENCE	2004	YEAR	072	COUNTRY	PUBLISHED	Malaria cases	Botswana	0.9874	0.20202	3.04744
442CEA8MALARIA_EST_INCIDENCE	MALARIA_EST_INCIDENCE	442CEA8	MALARIA_EST_INCIDENCE	2014	YEAR	777	REGION	PUBLISHED	Malaria cases		0.0	0.0	0.0
442CEA8MALARIA_EST_INCIDENCE	MALARIA_EST_INCIDENCE	442CEA8	MALARIA_EST_INCIDENCE	2001	YEAR	854	COUNTRY	PUBLISHED	Malaria cases	Burkina Faso	599.74821	478.82378	738.64997
442CEA8MALARIA_EST_INCIDENCE	MALARIA_EST_INCIDENCE	442CEA8	MALARIA_EST_INCIDENCE	2009	YEAR	854	COUNTRY	PUBLISHED	Malaria cases	Burkina Faso	570.77568	456.70782	699.89264
442CEA8MALARIA_EST_INCIDENCE	MALARIA_EST_INCIDENCE	442CEA8	MALARIA_EST_INCIDENCE	2001	YEAR	860	COUNTRY	PUBLISHED	Malaria cases	Uzbekistan	3.04975	3.04975	3.04975
442CEA8MALARIA_EST_INCIDENCE	MALARIA_EST_INCIDENCE	442CEA8	MALARIA_EST_INCIDENCE	2008	YEAR	860	COUNTRY	PUBLISHED	Malaria cases	Uzbekistan	0.25247	0.25247	0.25247
442CEA8MALARIA_EST_INCIDENCE	MALARIA_EST_INCIDENCE	442CEA8	MALARIA_EST_INCIDENCE	2013	YEAR	404	COUNTRY	PUBLISHED	Malaria cases	Kenya	71.12384	50.10755	98.08259
442CEA8MALARIA_EST_INCIDENCE	MALARIA_EST_INCIDENCE	442CEA8	MALARIA_EST_INCIDENCE	2002	YEAR	132	COUNTRY	PUBLISHED	Malaria cases	Cabo Verde	0.61769	0.61769	0.61769
442CEA8MALARIA_EST_INCIDENCE	MALARIA_EST_INCIDENCE	442CEA8	MALARIA_EST_INCIDENCE	2020	YEAR	140	COUNTRY	PUBLISHED	Malaria cases	Central African Republic	311.98891	182.74936	497.12231
442CEA8MALARIA_EST_INCIDENCE	MALARIA_EST_INCIDENCE	442CEA8	MALARIA_EST_INCIDENCE	2001	YEAR	155	REGION	PUBLISHED	Malaria cases	Western Europe	0.0	0.0	0.0
442CEA8MALARIA_EST_INCIDENCE	MALARIA_EST_INCIDENCE	442CEA8	MALARIA_EST_INCIDENCE	2018	YEAR	174	COUNTRY	PUBLISHED	Malaria cases	Comoros	19.5617	19.5617	19.5617
442CEA8MALARIA_EST_INCIDENCE	MALARIA_EST_INCIDENCE	442CEA8	MALARIA_EST_INCIDENCE	2001	YEAR	254	OVERSEAS DEPARTMENT	PUBLISHED	Malaria cases	French Guiana	48.02227	42.1803	56.89068
442CEA8MALARIA_EST_INCIDENCE	MALARIA_EST_INCIDENCE	442CEA8	MALARIA_EST_INCIDENCE	2015	YEAR	419	REGION	PUBLISHED	Malaria cases	Latin America and the Caribbean	3.95864	3.67077	4.28343
442CEA8MALARIA_EST_INCIDENCE	MALARIA_EST_INCIDENCE	442CEA8	MALARIA_EST_INCIDENCE	2016	YEAR	430	COUNTRY	PUBLISHED	Malaria cases	Liberia	376.95164	305.20585	461.39601
442CEA8MALARIA_EST_INCIDENCE	MALARIA_EST_INCIDENCE	442CEA8	MALARIA_EST_INCIDENCE	2009	YEAR	054	REGION	PUBLISHED	Malaria cases	Melanesia	203.61703	85.88432	353.71573
442CEA8MALARIA_EST_INCIDENCE	MALARIA_EST_INCIDENCE	442CEA8	MALARIA_EST_INCIDENCE	2006	YEAR	061	REGION	PUBLISHED	Malaria cases	Polynesia	0.0	0.0	0.0
442CEA8MALARIA_EST_INCIDENCE	MALARIA_EST_INCIDENCE	442CEA8	MALARIA_EST_INCIDENCE	2010	YEAR	116	COUNTRY	PUBLISHED	Malaria cases	Cambodia	34.57553	28.52939	41.96158
442CEA8MALARIA_EST_INCIDENCE	MALARIA_EST_INCIDENCE	442CEA8	MALARIA_EST_INCIDENCE	2004	YEAR	132	COUNTRY	PUBLISHED	Malaria cases	Cabo Verde	0.3557	0.3557	0.3557
442CEA8MALARIA_EST_INCIDENCE	MALARIA_EST_INCIDENCE	442CEA8	MALARIA_EST_INCIDENCE	2012	YEAR	142	REGION	PUBLISHED	Malaria cases	Asia	8.12223	6.61834	10.53383
442CEA8MALARIA_EST_INCIDENCE	MALARIA_EST_INCIDENCE	442CEA8	MALARIA_EST_INCIDENCE	2014	YEAR	180	COUNTRY	PUBLISHED	Malaria cases	Democratic Republic of the Congo	294.12986	229.4603	371.95161
442CEA8MALARIA_EST_INCIDENCE	MALARIA_EST_INCIDENCE	442CEA8	MALARIA_EST_INCIDENCE	2021	YEAR	004	COUNTRY	PUBLISHED	Malaria cases	Afghanistan	6.24136	4.80591	7.91067
442CEA8MALARIA_EST_INCIDENCE	MALARIA_EST_INCIDENCE	442CEA8	MALARIA_EST_INCIDENCE	2018	YEAR	030	REGION	PUBLISHED	Malaria cases	Eastern Asia	0.00693	0.00693	0.00693
442CEA8MALARIA_EST_INCIDENCE	MALARIA_EST_INCIDENCE	442CEA8	MALARIA_EST_INCIDENCE	2021	YEAR	001	GLOBAL	PUBLISHED	Malaria cases	World	58.12425492	52.42548752	64.77272034
442CEA8MALARIA_EST_INCIDENCE	MALARIA_EST_INCIDENCE	442CEA8	MALARIA_EST_INCIDENCE	2018	YEAR	009	REGION	PUBLISHED	Malaria cases	Oceania	135.18781	91.15505	188.23162
442CEA8MALARIA_EST_INCIDENCE	MALARIA_EST_INCIDENCE	442CEA8	MALARIA_EST_INCIDENCE	2012	YEAR	014	REGION	PUBLISHED	Malaria cases	Eastern Africa	183.38566	159.58761	218.84102
442CEA8MALARIA_EST_INCIDENCE	MALARIA_EST_INCIDENCE	442CEA8	MALARIA_EST_INCIDENCE	2007	YEAR	017	REGION	PUBLISHED	Malaria cases	Middle Africa	380.46032	332.79272	436.0127
442CEA8MALARIA_EST_INCIDENCE	MALARIA_EST_INCIDENCE	442CEA8	MALARIA_EST_INCIDENCE	2016	YEAR	030	REGION	PUBLISHED	Malaria cases	Eastern Asia	0.0094	0.0094	0.0094
442CEA8MALARIA_EST_INCIDENCE	MALARIA_EST_INCIDENCE	442CEA8	MALARIA_EST_INCIDENCE	2008	YEAR	090	COUNTRY	PUBLISHED	Malaria cases	Solomon Islands	182.28604	131.08561	261.40161
442CEA8MALARIA_EST_INCIDENCE	MALARIA_EST_INCIDENCE	442CEA8	MALARIA_EST_INCIDENCE	2011	YEAR	148	COUNTRY	PUBLISHED	Malaria cases	Chad	227.43824	177.62805	288.46691
442CEA8MALARIA_EST_INCIDENCE	MALARIA_EST_INCIDENCE	442CEA8	MALARIA_EST_INCIDENCE	2014	YEAR	002	REGION	PUBLISHED	Malaria cases	Africa	207.31133	188.29377	229.37653
442CEA8MALARIA_EST_INCIDENCE	MALARIA_EST_INCIDENCE	442CEA8	MALARIA_EST_INCIDENCE	2004	YEAR	608	COUNTRY	PUBLISHED	Malaria cases	Philippines	1.85775	1.36253	2.42407
442CEA8MALARIA_EST_INCIDENCE	MALARIA_EST_INCIDENCE	442CEA8	MALARIA_EST_INCIDENCE	2019	YEAR	626	COUNTRY	PUBLISHED	Malaria cases	Timor-Leste	0.0	0.0	0.0
442CEA8MALARIA_EST_INCIDENCE	MALARIA_EST_INCIDENCE	442CEA8	MALARIA_EST_INCIDENCE	2001	YEAR	678	COUNTRY	PUBLISHED	Malaria cases	Sao Tome and Principe	287.75178	287.75178	287.75178
442CEA8MALARIA_EST_INCIDENCE	MALARIA_EST_INCIDENCE	442CEA8	MALARIA_EST_INCIDENCE	2000	YEAR	764	COUNTRY	PUBLISHED	Malaria cases	Thailand	6.56452	6.56452	6.56452
442CEA8MALARIA_EST_INCIDENCE	MALARIA_EST_INCIDENCE	442CEA8	MALARIA_EST_INCIDENCE	2009	YEAR	834	COUNTRY	PUBLISHED	Malaria cases	United Republic of Tanzania	154.65047	114.0497	204.70753
442CEA8MALARIA_EST_INCIDENCE	MALARIA_EST_INCIDENCE	442CEA8	MALARIA_EST_INCIDENCE	2001	YEAR	768	COUNTRY	PUBLISHED	Malaria cases	Togo	440.80199	328.00325	582.34927
442CEA8MALARIA_EST_INCIDENCE	MALARIA_EST_INCIDENCE	442CEA8	MALARIA_EST_INCIDENCE	2007	YEAR	894	COUNTRY	PUBLISHED	Malaria cases	Zambia	191.2623	148.7306	241.89861
442CEA8MALARIA_EST_INCIDENCE	MALARIA_EST_INCIDENCE	442CEA8	MALARIA_EST_INCIDENCE	2015	YEAR	956	WHOREGION	PUBLISHED	Malaria cases	Europe	0.0	0.0	0.0
442CEA8MALARIA_EST_INCIDENCE	MALARIA_EST_INCIDENCE	442CEA8	MALARIA_EST_INCIDENCE	2007	YEAR	957	WHOREGION	PUBLISHED	Malaria cases	Eastern Mediterranean	11.64432205	9.231147766	15.93971729
442CEA8MALARIA_EST_INCIDENCE	MALARIA_EST_INCIDENCE	442CEA8	MALARIA_EST_INCIDENCE	2019	YEAR	958	WHOREGION	PUBLISHED	Malaria cases	Western Pacific	1.88547524	1.432006598	2.379944086
442CEA8MALARIA_EST_INCIDENCE	MALARIA_EST_INCIDENCE	442CEA8	MALARIA_EST_INCIDENCE	2018	YEAR	270	COUNTRY	PUBLISHED	Malaria cases	Gambia	80.2318	58.89861	103.65321
442CEA8MALARIA_EST_INCIDENCE	MALARIA_EST_INCIDENCE	442CEA8	MALARIA_EST_INCIDENCE	2004	YEAR	324	COUNTRY	PUBLISHED	Malaria cases	Guinea	365.74062	248.66073	518.12002
442CEA8MALARIA_EST_INCIDENCE	MALARIA_EST_INCIDENCE	442CEA8	MALARIA_EST_INCIDENCE	2015	YEAR	324	COUNTRY	PUBLISHED	Malaria cases	Guinea	378.69351	279.59064	505.59032
442CEA8MALARIA_EST_INCIDENCE	MALARIA_EST_INCIDENCE	442CEA8	MALARIA_EST_INCIDENCE	2005	YEAR	332	COUNTRY	PUBLISHED	Malaria cases	Haiti	9.66508	5.57189	15.60359
442CEA8MALARIA_EST_INCIDENCE	MALARIA_EST_INCIDENCE	442CEA8	MALARIA_EST_INCIDENCE	2002	YEAR	368	COUNTRY	PUBLISHED	Malaria cases	Iraq	0.27892	0.27892	0.27892
442CEA8MALARIA_EST_INCIDENCE	MALARIA_EST_INCIDENCE	442CEA8	MALARIA_EST_INCIDENCE	2018	YEAR	450	COUNTRY	PUBLISHED	Malaria cases	Madagascar	71.56986	50.48007	94.4566
442CEA8MALARIA_EST_INCIDENCE	MALARIA_EST_INCIDENCE	442CEA8	MALARIA_EST_INCIDENCE	2004	YEAR	478	COUNTRY	PUBLISHED	Malaria cases	Mauritania	94.85657	30.44039	186.15644
442CEA8MALARIA_EST_INCIDENCE	MALARIA_EST_INCIDENCE	442CEA8	MALARIA_EST_INCIDENCE	2021	YEAR	053	REGION	PUBLISHED	Malaria cases	Australia and New Zealand	0.0	0.0	0.0
442CEA8MALARIA_EST_INCIDENCE	MALARIA_EST_INCIDENCE	442CEA8	MALARIA_EST_INCIDENCE	2004	YEAR	064	COUNTRY	PUBLISHED	Malaria cases	Bhutan	5.55102	5.55102	5.55102
442CEA8MALARIA_EST_INCIDENCE	MALARIA_EST_INCIDENCE	442CEA8	MALARIA_EST_INCIDENCE	2015	YEAR	120	COUNTRY	PUBLISHED	Malaria cases	Cameroon	259.1337	190.8224	344.59556
442CEA8MALARIA_EST_INCIDENCE	MALARIA_EST_INCIDENCE	442CEA8	MALARIA_EST_INCIDENCE	2021	YEAR	188	COUNTRY	PUBLISHED	Malaria cases	Costa Rica	0.10477	0.10477	0.10477
442CEA8MALARIA_EST_INCIDENCE	MALARIA_EST_INCIDENCE	442CEA8	MALARIA_EST_INCIDENCE	2014	YEAR	202	REGION	PUBLISHED	Malaria cases	Sub-Saharan Africa	246.64217	223.31072	273.47031
442CEA8MALARIA_EST_INCIDENCE	MALARIA_EST_INCIDENCE	442CEA8	MALARIA_EST_INCIDENCE	2017	YEAR	214	COUNTRY	PUBLISHED	Malaria cases	Dominican Republic	0.07161	0.06087	0.08304
442CEA8MALARIA_EST_INCIDENCE	MALARIA_EST_INCIDENCE	442CEA8	MALARIA_EST_INCIDENCE	2013	YEAR	155	REGION	PUBLISHED	Malaria cases	Western Europe	0.0	0.0	0.0
442CEA8MALARIA_EST_INCIDENCE	MALARIA_EST_INCIDENCE	442CEA8	MALARIA_EST_INCIDENCE	2009	YEAR	178	COUNTRY	PUBLISHED	Malaria cases	Congo	214.93389	149.4044	300.56583
442CEA8MALARIA_EST_INCIDENCE	MALARIA_EST_INCIDENCE	442CEA8	MALARIA_EST_INCIDENCE	2011	YEAR	266	COUNTRY	PUBLISHED	Malaria cases	Gabon	255.25472	146.0399	416.34794
442CEA8MALARIA_EST_INCIDENCE	MALARIA_EST_INCIDENCE	442CEA8	MALARIA_EST_INCIDENCE	2022	YEAR	266	COUNTRY	PUBLISHED	Malaria cases	Gabon	230.53599	122.82013	396.56296
442CEA8MALARIA_EST_INCIDENCE	MALARIA_EST_INCIDENCE	442CEA8	MALARIA_EST_INCIDENCE	2019	YEAR	410	COUNTRY	PUBLISHED	Malaria cases	Republic of Korea	0.13375	0.13375	0.13375
442CEA8MALARIA_EST_INCIDENCE	MALARIA_EST_INCIDENCE	442CEA8	MALARIA_EST_INCIDENCE	2008	YEAR	419	REGION	PUBLISHED	Malaria cases	Latin America and the Caribbean	5.25415	4.8534	5.73418
442CEA8MALARIA_EST_INCIDENCE	MALARIA_EST_INCIDENCE	442CEA8	MALARIA_EST_INCIDENCE	2016	YEAR	012	COUNTRY	PUBLISHED	Malaria cases	Algeria	0.0	0.0	0.0
442CEA8MALARIA_EST_INCIDENCE	MALARIA_EST_INCIDENCE	442CEA8	MALARIA_EST_INCIDENCE	2008	YEAR	018	REGION	PUBLISHED	Malaria cases	Southern Africa	2.69594	1.35753	5.26377
442CEA8MALARIA_EST_INCIDENCE	MALARIA_EST_INCIDENCE	442CEA8	MALARIA_EST_INCIDENCE	2014	YEAR	004	COUNTRY	PUBLISHED	Malaria cases	Afghanistan	12.63454	8.74709	17.5568
442CEA8MALARIA_EST_INCIDENCE	MALARIA_EST_INCIDENCE	442CEA8	MALARIA_EST_INCIDENCE	2020	YEAR	014	REGION	PUBLISHED	Malaria cases	Eastern Africa	149.1119	131.48309	171.8624
442CEA8MALARIA_EST_INCIDENCE	MALARIA_EST_INCIDENCE	442CEA8	MALARIA_EST_INCIDENCE	2015	YEAR	021	REGION	PUBLISHED	Malaria cases	Northern America	0.0	0.0	0.0
442CEA8MALARIA_EST_INCIDENCE	MALARIA_EST_INCIDENCE	442CEA8	MALARIA_EST_INCIDENCE	2021	YEAR	029	REGION	PUBLISHED	Malaria cases	Caribbean	1.39621	0.85001	2.16528
442CEA8MALARIA_EST_INCIDENCE	MALARIA_EST_INCIDENCE	442CEA8	MALARIA_EST_INCIDENCE	2004	YEAR	035	REGION	PUBLISHED	Malaria cases	South-eastern Asia	8.23448	7.1004	9.95718
442CEA8MALARIA_EST_INCIDENCE	MALARIA_EST_INCIDENCE	442CEA8	MALARIA_EST_INCIDENCE	2010	YEAR	057	REGION	PUBLISHED	Malaria cases	Micronesia	0.0	0.0	0.0
442CEA8MALARIA_EST_INCIDENCE	MALARIA_EST_INCIDENCE	442CEA8	MALARIA_EST_INCIDENCE	2021	YEAR	108	COUNTRY	PUBLISHED	Malaria cases	Burundi	284.00713	167.74944	451.33706
442CEA8MALARIA_EST_INCIDENCE	MALARIA_EST_INCIDENCE	442CEA8	MALARIA_EST_INCIDENCE	2008	YEAR	834	COUNTRY	PUBLISHED	Malaria cases	United Republic of Tanzania	170.93774	125.77323	225.58352
442CEA8MALARIA_EST_INCIDENCE	MALARIA_EST_INCIDENCE	442CEA8	MALARIA_EST_INCIDENCE	2022	YEAR	543	REGION	PUBLISHED	Malaria cases	Oceania (exc. Australia and New Zealand)	162.90431	117.14115	212.21769
442CEA8MALARIA_EST_INCIDENCE	MALARIA_EST_INCIDENCE	442CEA8	MALARIA_EST_INCIDENCE	2012	YEAR	598	COUNTRY	PUBLISHED	Malaria cases	Papua New Guinea	155.6894	50.83069	319.35469
442CEA8MALARIA_EST_INCIDENCE	MALARIA_EST_INCIDENCE	442CEA8	MALARIA_EST_INCIDENCE	2007	YEAR	646	COUNTRY	PUBLISHED	Malaria cases	Rwanda	88.26464	52.6684	131.88735
442CEA8MALARIA_EST_INCIDENCE	MALARIA_EST_INCIDENCE	442CEA8	MALARIA_EST_INCIDENCE	2019	YEAR	764	COUNTRY	PUBLISHED	Malaria cases	Thailand	0.3013	0.3013	0.3013
442CEA8MALARIA_EST_INCIDENCE	MALARIA_EST_INCIDENCE	442CEA8	MALARIA_EST_INCIDENCE	2002	YEAR	710	COUNTRY	PUBLISHED	Malaria cases	South Africa	3.28336	3.28336	3.28336
442CEA8MALARIA_EST_INCIDENCE	MALARIA_EST_INCIDENCE	442CEA8	MALARIA_EST_INCIDENCE	2006	YEAR	777	REGION	PUBLISHED	Malaria cases		0.0	0.0	0.0
442CEA8MALARIA_EST_INCIDENCE	MALARIA_EST_INCIDENCE	442CEA8	MALARIA_EST_INCIDENCE	2012	YEAR	777	REGION	PUBLISHED	Malaria cases		0.0	0.0	0.0
442CEA8MALARIA_EST_INCIDENCE	MALARIA_EST_INCIDENCE	442CEA8	MALARIA_EST_INCIDENCE	2016	YEAR	800	COUNTRY	PUBLISHED	Malaria cases	Uganda	283.13713	201.20635	373.42852
442CEA8MALARIA_EST_INCIDENCE	MALARIA_EST_INCIDENCE	442CEA8	MALARIA_EST_INCIDENCE	2020	YEAR	894	COUNTRY	PUBLISHED	Malaria cases	Zambia	176.77273	117.51464	256.8675
442CEA8MALARIA_EST_INCIDENCE	MALARIA_EST_INCIDENCE	442CEA8	MALARIA_EST_INCIDENCE	2000	YEAR	954	WHOREGION	PUBLISHED	Malaria cases	Americas	13.06547882	11.78952599	14.44250774
442CEA8MALARIA_EST_INCIDENCE	MALARIA_EST_INCIDENCE	442CEA8	MALARIA_EST_INCIDENCE	2012	YEAR	955	WHOREGION	PUBLISHED	Malaria cases	South-East Asia	11.52214106	9.100806236	15.29144764
442CEA8MALARIA_EST_INCIDENCE	MALARIA_EST_INCIDENCE	442CEA8	MALARIA_EST_INCIDENCE	2019	YEAR	515	CLASSIFICATION	PUBLISHED	Malaria cases	Developing regions	56.81052	52.06272	62.52785
442CEA8MALARIA_EST_INCIDENCE	MALARIA_EST_INCIDENCE	442CEA8	MALARIA_EST_INCIDENCE	2002	YEAR	598	COUNTRY	PUBLISHED	Malaria cases	Papua New Guinea	209.72828	63.51508	386.36303
442CEA8MALARIA_EST_INCIDENCE	MALARIA_EST_INCIDENCE	442CEA8	MALARIA_EST_INCIDENCE	2020	YEAR	710	COUNTRY	PUBLISHED	Malaria cases	South Africa	0.75899	0.75899	0.75899
442CEA8MALARIA_EST_INCIDENCE	MALARIA_EST_INCIDENCE	442CEA8	MALARIA_EST_INCIDENCE	2008	YEAR	722	CLASSIFICATION	PUBLISHED	Malaria cases	Small Island Developing States	65.74569	34.74601	103.58569
442CEA8MALARIA_EST_INCIDENCE	MALARIA_EST_INCIDENCE	442CEA8	MALARIA_EST_INCIDENCE	2018	YEAR	760	COUNTRY	PUBLISHED	Malaria cases	Syrian Arab Republic	0.0	0.0	0.0
442CEA8MALARIA_EST_INCIDENCE	MALARIA_EST_INCIDENCE	442CEA8	MALARIA_EST_INCIDENCE	2009	YEAR	762	COUNTRY	PUBLISHED	Malaria cases	Tajikistan	0.06574	0.06574	0.06574
442CEA8MALARIA_EST_INCIDENCE	MALARIA_EST_INCIDENCE	442CEA8	MALARIA_EST_INCIDENCE	2002	YEAR	760	COUNTRY	PUBLISHED	Malaria cases	Syrian Arab Republic	0.00087	0.00087	0.00087
442CEA8MALARIA_EST_INCIDENCE	MALARIA_EST_INCIDENCE	442CEA8	MALARIA_EST_INCIDENCE	2022	YEAR	764	COUNTRY	PUBLISHED	Malaria cases	Thailand	0.46034	0.46034	0.46034
442CEA8MALARIA_EST_INCIDENCE	MALARIA_EST_INCIDENCE	442CEA8	MALARIA_EST_INCIDENCE	2012	YEAR	784	COUNTRY	PUBLISHED	Malaria cases	United Arab Emirates	0.0	0.0	0.0
442CEA8MALARIA_EST_INCIDENCE	MALARIA_EST_INCIDENCE	442CEA8	MALARIA_EST_INCIDENCE	2006	YEAR	862	COUNTRY	PUBLISHED	Malaria cases	Venezuela (Bolivarian Republic of)	3.22027	2.85373	3.77876
442CEA8MALARIA_EST_INCIDENCE	MALARIA_EST_INCIDENCE	442CEA8	MALARIA_EST_INCIDENCE	2005	YEAR	419	REGION	PUBLISHED	Malaria cases	Latin America and the Caribbean	10.01035	9.44883	10.6757
442CEA8MALARIA_EST_INCIDENCE	MALARIA_EST_INCIDENCE	442CEA8	MALARIA_EST_INCIDENCE	2002	YEAR	543	REGION	PUBLISHED	Malaria cases	Oceania (exc. Australia and New Zealand)	237.36652	106.6175	398.472
442CEA8MALARIA_EST_INCIDENCE	MALARIA_EST_INCIDENCE	442CEA8	MALARIA_EST_INCIDENCE	2020	YEAR	514	CLASSIFICATION	PUBLISHED	Malaria cases	Developed regions (Europe, Cyprus, Israel, Northern America, Japan, Australia & New Zealand)	0.0	0.0	0.0
442CEA8MALARIA_EST_INCIDENCE	MALARIA_EST_INCIDENCE	442CEA8	MALARIA_EST_INCIDENCE	2015	YEAR	543	REGION	PUBLISHED	Malaria cases	Oceania (exc. Australia and New Zealand)	96.74135	64.68119	135.36755
442CEA8MALARIA_EST_INCIDENCE	MALARIA_EST_INCIDENCE	442CEA8	MALARIA_EST_INCIDENCE	2003	YEAR	566	COUNTRY	PUBLISHED	Malaria cases	Nigeria	393.8068	307.57604	498.91548
442CEA8MALARIA_EST_INCIDENCE	MALARIA_EST_INCIDENCE	442CEA8	MALARIA_EST_INCIDENCE	2017	YEAR	586	COUNTRY	PUBLISHED	Malaria cases	Pakistan	3.85448	2.76064	5.90647
442CEA8MALARIA_EST_INCIDENCE	MALARIA_EST_INCIDENCE	442CEA8	MALARIA_EST_INCIDENCE	2016	YEAR	686	COUNTRY	PUBLISHED	Malaria cases	Senegal	46.37736	31.7504	62.72562
442CEA8MALARIA_EST_INCIDENCE	MALARIA_EST_INCIDENCE	442CEA8	MALARIA_EST_INCIDENCE	2007	YEAR	784	COUNTRY	PUBLISHED	Malaria cases	United Arab Emirates	0.0	0.0	0.0
442CEA8MALARIA_EST_INCIDENCE	MALARIA_EST_INCIDENCE	442CEA8	MALARIA_EST_INCIDENCE	2009	YEAR	254	OVERSEAS DEPARTMENT	PUBLISHED	Malaria cases	French Guiana	32.75626	29.14992	37.98809
442CEA8MALARIA_EST_INCIDENCE	MALARIA_EST_INCIDENCE	442CEA8	MALARIA_EST_INCIDENCE	2014	YEAR	328	COUNTRY	PUBLISHED	Malaria cases	Guyana	29.70251	22.17234	40.49104
442CEA8MALARIA_EST_INCIDENCE	MALARIA_EST_INCIDENCE	442CEA8	MALARIA_EST_INCIDENCE	2012	YEAR	458	COUNTRY	PUBLISHED	Malaria cases	Malaysia	3.08663	3.08663	3.08663
442CEA8MALARIA_EST_INCIDENCE	MALARIA_EST_INCIDENCE	442CEA8	MALARIA_EST_INCIDENCE	2005	YEAR	514	CLASSIFICATION	PUBLISHED	Malaria cases	Developed regions (Europe, Cyprus, Israel, Northern America, Japan, Australia & New Zealand)	0.0	0.0	0.0
442CEA8MALARIA_EST_INCIDENCE	MALARIA_EST_INCIDENCE	442CEA8	MALARIA_EST_INCIDENCE	2010	YEAR	515	CLASSIFICATION	PUBLISHED	Malaria cases	Developing regions	69.30029	64.17129	76.02757
442CEA8MALARIA_EST_INCIDENCE	MALARIA_EST_INCIDENCE	442CEA8	MALARIA_EST_INCIDENCE	2012	YEAR	515	CLASSIFICATION	PUBLISHED	Malaria cases	Developing regions	64.43369	60.13514	69.75437
442CEA8MALARIA_EST_INCIDENCE	MALARIA_EST_INCIDENCE	442CEA8	MALARIA_EST_INCIDENCE	2019	YEAR	076	COUNTRY	PUBLISHED	Malaria cases	Brazil	4.15543	3.71092	4.49573
442CEA8MALARIA_EST_INCIDENCE	MALARIA_EST_INCIDENCE	442CEA8	MALARIA_EST_INCIDENCE	2005	YEAR	104	COUNTRY	PUBLISHED	Malaria cases	Myanmar	34.16375	24.0019	51.09137
442CEA8MALARIA_EST_INCIDENCE	MALARIA_EST_INCIDENCE	442CEA8	MALARIA_EST_INCIDENCE	2022	YEAR	155	REGION	PUBLISHED	Malaria cases	Western Europe	0.0	0.0	0.0
442CEA8MALARIA_EST_INCIDENCE	MALARIA_EST_INCIDENCE	442CEA8	MALARIA_EST_INCIDENCE	2020	YEAR	170	COUNTRY	PUBLISHED	Malaria cases	Colombia	9.39946	7.14052	11.75456
442CEA8MALARIA_EST_INCIDENCE	MALARIA_EST_INCIDENCE	442CEA8	MALARIA_EST_INCIDENCE	2002	YEAR	214	COUNTRY	PUBLISHED	Malaria cases	Dominican Republic	0.34782	0.28279	0.41655
442CEA8MALARIA_EST_INCIDENCE	MALARIA_EST_INCIDENCE	442CEA8	MALARIA_EST_INCIDENCE	2015	YEAR	320	COUNTRY	PUBLISHED	Malaria cases	Guatemala	0.53661	0.47783	0.61857
442CEA8MALARIA_EST_INCIDENCE	MALARIA_EST_INCIDENCE	442CEA8	MALARIA_EST_INCIDENCE	2001	YEAR	356	COUNTRY	PUBLISHED	Malaria cases	India	19.91367	15.67287	25.67455
442CEA8MALARIA_EST_INCIDENCE	MALARIA_EST_INCIDENCE	442CEA8	MALARIA_EST_INCIDENCE	2018	YEAR	148	COUNTRY	PUBLISHED	Malaria cases	Chad	219.52639	132.32144	344.36031
442CEA8MALARIA_EST_INCIDENCE	MALARIA_EST_INCIDENCE	442CEA8	MALARIA_EST_INCIDENCE	2000	YEAR	174	COUNTRY	PUBLISHED	Malaria cases	Comoros	66.33157	44.46697	89.16309
442CEA8MALARIA_EST_INCIDENCE	MALARIA_EST_INCIDENCE	442CEA8	MALARIA_EST_INCIDENCE	2001	YEAR	174	COUNTRY	PUBLISHED	Malaria cases	Comoros	65.03621	43.59725	87.42088
442CEA8MALARIA_EST_INCIDENCE	MALARIA_EST_INCIDENCE	442CEA8	MALARIA_EST_INCIDENCE	2019	YEAR	174	COUNTRY	PUBLISHED	Malaria cases	Comoros	22.24945	22.24945	22.24945
442CEA8MALARIA_EST_INCIDENCE	MALARIA_EST_INCIDENCE	442CEA8	MALARIA_EST_INCIDENCE	2007	YEAR	180	COUNTRY	PUBLISHED	Malaria cases	Democratic Republic of the Congo	456.42531	370.6014	560.14815
442CEA8MALARIA_EST_INCIDENCE	MALARIA_EST_INCIDENCE	442CEA8	MALARIA_EST_INCIDENCE	2002	YEAR	199	CLASSIFICATION	PUBLISHED	Malaria cases	Least developed countries	268.16744	244.06002	298.25947
442CEA8MALARIA_EST_INCIDENCE	MALARIA_EST_INCIDENCE	442CEA8	MALARIA_EST_INCIDENCE	2011	YEAR	418	COUNTRY	PUBLISHED	Malaria cases	Lao People's Democratic Republic	9.09531	6.62244	12.03902
442CEA8MALARIA_EST_INCIDENCE	MALARIA_EST_INCIDENCE	442CEA8	MALARIA_EST_INCIDENCE	2020	YEAR	019	REGION	PUBLISHED	Malaria cases	Americas	4.25027	3.93235	4.6113
442CEA8MALARIA_EST_INCIDENCE	MALARIA_EST_INCIDENCE	442CEA8	MALARIA_EST_INCIDENCE	2011	YEAR	029	REGION	PUBLISHED	Malaria cases	Caribbean	5.82435	3.59798	8.97847
442CEA8MALARIA_EST_INCIDENCE	MALARIA_EST_INCIDENCE	442CEA8	MALARIA_EST_INCIDENCE	2012	YEAR	150	REGION	PUBLISHED	Malaria cases	Europe	0.0	0.0	0.0
442CEA8MALARIA_EST_INCIDENCE	MALARIA_EST_INCIDENCE	442CEA8	MALARIA_EST_INCIDENCE	2009	YEAR	004	COUNTRY	PUBLISHED	Malaria cases	Afghanistan	13.0054	7.06874	21.52221
442CEA8MALARIA_EST_INCIDENCE	MALARIA_EST_INCIDENCE	442CEA8	MALARIA_EST_INCIDENCE	2001	YEAR	017	REGION	PUBLISHED	Malaria cases	Middle Africa	408.28237	353.28402	470.1349
442CEA8MALARIA_EST_INCIDENCE	MALARIA_EST_INCIDENCE	442CEA8	MALARIA_EST_INCIDENCE	2016	YEAR	021	REGION	PUBLISHED	Malaria cases	Northern America	0.0	0.0	0.0
442CEA8MALARIA_EST_INCIDENCE	MALARIA_EST_INCIDENCE	442CEA8	MALARIA_EST_INCIDENCE	2008	YEAR	034	REGION	PUBLISHED	Malaria cases	Southern Asia	15.73628	11.6019	22.46028
442CEA8MALARIA_EST_INCIDENCE	MALARIA_EST_INCIDENCE	442CEA8	MALARIA_EST_INCIDENCE	2008	YEAR	039	REGION	PUBLISHED	Malaria cases	Southern Europe	0.0	0.0	0.0
442CEA8MALARIA_EST_INCIDENCE	MALARIA_EST_INCIDENCE	442CEA8	MALARIA_EST_INCIDENCE	2021	YEAR	015	REGION	PUBLISHED	Malaria cases	Northern Africa	17.09162	8.66238	30.74049
442CEA8MALARIA_EST_INCIDENCE	MALARIA_EST_INCIDENCE	442CEA8	MALARIA_EST_INCIDENCE	2013	YEAR	018	REGION	PUBLISHED	Malaria cases	Southern Africa	2.01136	1.82673	2.21472
442CEA8MALARIA_EST_INCIDENCE	MALARIA_EST_INCIDENCE	442CEA8	MALARIA_EST_INCIDENCE	2006	YEAR	062	REGION	PUBLISHED	Malaria cases	Central and Southern Asia	15.80036	11.96623	21.82537
442CEA8MALARIA_EST_INCIDENCE	MALARIA_EST_INCIDENCE	442CEA8	MALARIA_EST_INCIDENCE	2001	YEAR	064	COUNTRY	PUBLISHED	Malaria cases	Bhutan	13.40075	13.40075	13.40075
442CEA8MALARIA_EST_INCIDENCE	MALARIA_EST_INCIDENCE	442CEA8	MALARIA_EST_INCIDENCE	2005	YEAR	108	COUNTRY	PUBLISHED	Malaria cases	Burundi	298.30621	215.99302	403.75687
442CEA8MALARIA_EST_INCIDENCE	MALARIA_EST_INCIDENCE	442CEA8	MALARIA_EST_INCIDENCE	2001	YEAR	145	REGION	PUBLISHED	Malaria cases	Western Asia	24.9192	11.02941	111.81757
442CEA8MALARIA_EST_INCIDENCE	MALARIA_EST_INCIDENCE	442CEA8	MALARIA_EST_INCIDENCE	2002	YEAR	722	CLASSIFICATION	PUBLISHED	Malaria cases	Small Island Developing States	94.72142	55.65375	140.26444
442CEA8MALARIA_EST_INCIDENCE	MALARIA_EST_INCIDENCE	442CEA8	MALARIA_EST_INCIDENCE	2002	YEAR	753	REGION	PUBLISHED	Malaria cases	Eastern and South-Eastern Asia	3.5704	3.03822	4.33571
442CEA8MALARIA_EST_INCIDENCE	MALARIA_EST_INCIDENCE	442CEA8	MALARIA_EST_INCIDENCE	2004	YEAR	894	COUNTRY	PUBLISHED	Malaria cases	Zambia	297.24286	230.10839	377.28538
442CEA8MALARIA_EST_INCIDENCE	MALARIA_EST_INCIDENCE	442CEA8	MALARIA_EST_INCIDENCE	2012	YEAR	410	COUNTRY	PUBLISHED	Malaria cases	Republic of Korea	0.1134	0.1134	0.1134
442CEA8MALARIA_EST_INCIDENCE	MALARIA_EST_INCIDENCE	442CEA8	MALARIA_EST_INCIDENCE	2000	YEAR	458	COUNTRY	PUBLISHED	Malaria cases	Malaysia	13.84279	13.84279	13.84279
442CEA8MALARIA_EST_INCIDENCE	MALARIA_EST_INCIDENCE	442CEA8	MALARIA_EST_INCIDENCE	2010	YEAR	466	COUNTRY	PUBLISHED	Malaria cases	Mali	383.60343	274.82351	528.32368
442CEA8MALARIA_EST_INCIDENCE	MALARIA_EST_INCIDENCE	442CEA8	MALARIA_EST_INCIDENCE	2004	YEAR	504	COUNTRY	PUBLISHED	Malaria cases	Morocco	3e-05	3e-05	3e-05
442CEA8MALARIA_EST_INCIDENCE	MALARIA_EST_INCIDENCE	442CEA8	MALARIA_EST_INCIDENCE	2006	YEAR	504	COUNTRY	PUBLISHED	Malaria cases	Morocco	0.0	0.0	0.0
442CEA8MALARIA_EST_INCIDENCE	MALARIA_EST_INCIDENCE	442CEA8	MALARIA_EST_INCIDENCE	2016	YEAR	598	COUNTRY	PUBLISHED	Malaria cases	Papua New Guinea	135.85156	91.29734	187.10062
442CEA8MALARIA_EST_INCIDENCE	MALARIA_EST_INCIDENCE	442CEA8	MALARIA_EST_INCIDENCE	2018	YEAR	706	COUNTRY	PUBLISHED	Malaria cases	Somalia	60.15232	37.74312	92.25972
442CEA8MALARIA_EST_INCIDENCE	MALARIA_EST_INCIDENCE	442CEA8	MALARIA_EST_INCIDENCE	2000	YEAR	716	COUNTRY	PUBLISHED	Malaria cases	Zimbabwe	105.92435	25.7651	263.18585
442CEA8MALARIA_EST_INCIDENCE	MALARIA_EST_INCIDENCE	442CEA8	MALARIA_EST_INCIDENCE	2019	YEAR	728	COUNTRY	PUBLISHED	Malaria cases	South Sudan	293.60826	181.18374	452.81119
442CEA8MALARIA_EST_INCIDENCE	MALARIA_EST_INCIDENCE	442CEA8	MALARIA_EST_INCIDENCE	2002	YEAR	818	COUNTRY	PUBLISHED	Malaria cases	Egypt	0.0	0.0	0.0
442CEA8MALARIA_EST_INCIDENCE	MALARIA_EST_INCIDENCE	442CEA8	MALARIA_EST_INCIDENCE	2022	YEAR	017	REGION	PUBLISHED	Malaria cases	Middle Africa	271.02728	224.4827	328.76464
442CEA8MALARIA_EST_INCIDENCE	MALARIA_EST_INCIDENCE	442CEA8	MALARIA_EST_INCIDENCE	2020	YEAR	021	REGION	PUBLISHED	Malaria cases	Northern America	0.0	0.0	0.0
442CEA8MALARIA_EST_INCIDENCE	MALARIA_EST_INCIDENCE	442CEA8	MALARIA_EST_INCIDENCE	2016	YEAR	084	COUNTRY	PUBLISHED	Malaria cases	Belize	0.01578	0.01578	0.01578
442CEA8MALARIA_EST_INCIDENCE	MALARIA_EST_INCIDENCE	442CEA8	MALARIA_EST_INCIDENCE	2019	YEAR	145	REGION	PUBLISHED	Malaria cases	Western Asia	11.55241	8.14628	16.57887
442CEA8MALARIA_EST_INCIDENCE	MALARIA_EST_INCIDENCE	442CEA8	MALARIA_EST_INCIDENCE	2021	YEAR	199	CLASSIFICATION	PUBLISHED	Malaria cases	Least developed countries	172.39934	156.72483	191.25758
442CEA8MALARIA_EST_INCIDENCE	MALARIA_EST_INCIDENCE	442CEA8	MALARIA_EST_INCIDENCE	2011	YEAR	204	COUNTRY	PUBLISHED	Malaria cases	Benin	380.81301	294.22121	485.55285
442CEA8MALARIA_EST_INCIDENCE	MALARIA_EST_INCIDENCE	442CEA8	MALARIA_EST_INCIDENCE	2015	YEAR	154	REGION	PUBLISHED	Malaria cases	Northern Europe	0.0	0.0	0.0
442CEA8MALARIA_EST_INCIDENCE	MALARIA_EST_INCIDENCE	442CEA8	MALARIA_EST_INCIDENCE	2007	YEAR	266	COUNTRY	PUBLISHED	Malaria cases	Gabon	129.23046	79.64639	200.08211
442CEA8MALARIA_EST_INCIDENCE	MALARIA_EST_INCIDENCE	442CEA8	MALARIA_EST_INCIDENCE	2001	YEAR	320	COUNTRY	PUBLISHED	Malaria cases	Guatemala	4.70771	4.13182	5.57493
442CEA8MALARIA_EST_INCIDENCE	MALARIA_EST_INCIDENCE	442CEA8	MALARIA_EST_INCIDENCE	2011	YEAR	320	COUNTRY	PUBLISHED	Malaria cases	Guatemala	0.71155	0.6335	0.82273
442CEA8MALARIA_EST_INCIDENCE	MALARIA_EST_INCIDENCE	442CEA8	MALARIA_EST_INCIDENCE	2008	YEAR	454	COUNTRY	PUBLISHED	Malaria cases	Malawi	368.32855	296.14265	454.52875
442CEA8MALARIA_EST_INCIDENCE	MALARIA_EST_INCIDENCE	442CEA8	MALARIA_EST_INCIDENCE	2001	YEAR	050	COUNTRY	PUBLISHED	Malaria cases	Bangladesh	6.79562	3.00988	10.72843
442CEA8MALARIA_EST_INCIDENCE	MALARIA_EST_INCIDENCE	442CEA8	MALARIA_EST_INCIDENCE	2017	YEAR	729	COUNTRY	PUBLISHED	Malaria cases	Sudan	53.7765	26.42249	97.2429
442CEA8MALARIA_EST_INCIDENCE	MALARIA_EST_INCIDENCE	442CEA8	MALARIA_EST_INCIDENCE	2013	YEAR	854	COUNTRY	PUBLISHED	Malaria cases	Burkina Faso	488.77413	393.58677	600.67705
442CEA8MALARIA_EST_INCIDENCE	MALARIA_EST_INCIDENCE	442CEA8	MALARIA_EST_INCIDENCE	2014	YEAR	894	COUNTRY	PUBLISHED	Malaria cases	Zambia	228.70189	180.3155	285.29492
442CEA8MALARIA_EST_INCIDENCE	MALARIA_EST_INCIDENCE	442CEA8	MALARIA_EST_INCIDENCE	2016	YEAR	384	COUNTRY	PUBLISHED	Malaria cases	Côte d'Ivoire	242.26747	150.69614	365.63623
442CEA8MALARIA_EST_INCIDENCE	MALARIA_EST_INCIDENCE	442CEA8	MALARIA_EST_INCIDENCE	2018	YEAR	432	CLASSIFICATION	PUBLISHED	Malaria cases	Landlocked developing countries	171.79814	151.9478	198.74891
442CEA8MALARIA_EST_INCIDENCE	MALARIA_EST_INCIDENCE	442CEA8	MALARIA_EST_INCIDENCE	2012	YEAR	450	COUNTRY	PUBLISHED	Malaria cases	Madagascar	69.432	42.69364	109.34385
442CEA8MALARIA_EST_INCIDENCE	MALARIA_EST_INCIDENCE	442CEA8	MALARIA_EST_INCIDENCE	2014	YEAR	524	COUNTRY	PUBLISHED	Malaria cases	Nepal	0.10432	0.10432	0.10432
442CEA8MALARIA_EST_INCIDENCE	MALARIA_EST_INCIDENCE	442CEA8	MALARIA_EST_INCIDENCE	2000	YEAR	562	COUNTRY	PUBLISHED	Malaria cases	Niger	355.74509	199.39241	589.66746
442CEA8MALARIA_EST_INCIDENCE	MALARIA_EST_INCIDENCE	442CEA8	MALARIA_EST_INCIDENCE	2012	YEAR	586	COUNTRY	PUBLISHED	Malaria cases	Pakistan	8.31315	3.9771	16.84798
442CEA8MALARIA_EST_INCIDENCE	MALARIA_EST_INCIDENCE	442CEA8	MALARIA_EST_INCIDENCE	2008	YEAR	013	REGION	PUBLISHED	Malaria cases	Central America	0.84381	0.7398	0.95486
442CEA8MALARIA_EST_INCIDENCE	MALARIA_EST_INCIDENCE	442CEA8	MALARIA_EST_INCIDENCE	2000	YEAR	031	COUNTRY	PUBLISHED	Malaria cases	Azerbaijan	8.10078	8.10078	8.10078
442CEA8MALARIA_EST_INCIDENCE	MALARIA_EST_INCIDENCE	442CEA8	MALARIA_EST_INCIDENCE	2000	YEAR	142	REGION	PUBLISHED	Malaria cases	Asia	12.44778	10.43248	15.94647
442CEA8MALARIA_EST_INCIDENCE	MALARIA_EST_INCIDENCE	442CEA8	MALARIA_EST_INCIDENCE	2014	YEAR	145	REGION	PUBLISHED	Malaria cases	Western Asia	8.73581	6.13243	12.63524
442CEA8MALARIA_EST_INCIDENCE	MALARIA_EST_INCIDENCE	442CEA8	MALARIA_EST_INCIDENCE	2015	YEAR	148	COUNTRY	PUBLISHED	Malaria cases	Chad	210.86034	125.98332	329.90876
442CEA8MALARIA_EST_INCIDENCE	MALARIA_EST_INCIDENCE	442CEA8	MALARIA_EST_INCIDENCE	2010	YEAR	180	COUNTRY	PUBLISHED	Malaria cases	Democratic Republic of the Congo	384.67642	308.87549	470.95289
442CEA8MALARIA_EST_INCIDENCE	MALARIA_EST_INCIDENCE	442CEA8	MALARIA_EST_INCIDENCE	2008	YEAR	214	COUNTRY	PUBLISHED	Malaria cases	Dominican Republic	0.45087	0.36946	0.53685
442CEA8MALARIA_EST_INCIDENCE	MALARIA_EST_INCIDENCE	442CEA8	MALARIA_EST_INCIDENCE	2021	YEAR	226	COUNTRY	PUBLISHED	Malaria cases	Equatorial Guinea	235.15387	151.88025	348.07884
